# Multi-omics analysis in human retina uncovers ultraconserved *cis*-regulatory elements at rare eye disease loci

**DOI:** 10.1101/2023.06.08.23291052

**Authors:** Victor Lopez Soriano, Alfredo Dueñas Rey, Rajarshi Mukherjee, Genomics England Research Consortium, Frauke Coppieters, Miriam Bauwens, Andy Willaert, Elfride De Baere

## Abstract

Cross-species genome comparisons have revealed a substantial number of ultraconserved non-coding elements (UCNEs). Several of these elements have proved to be essential tissue- and cell type-specific *cis*-regulators of developmental gene expression. Here, we characterized a set of UCNEs as candidate CREs (cCREs) during retinal development and evaluated the contribution of their genomic variation to rare eye diseases, for which pathogenic non-coding variants are emerging. Integration of bulk and single-cell retinal multi-omics data revealed 594 genes under potential *cis*-regulatory control of UCNEs, of which 45 are implicated in rare eye disease. Mining of candidate *cis*-regulatory UCNEs in WGS data derived from the rare eye disease cohort of Genomics England revealed 178 ultrarare variants within 84 UCNEs associated with 29 disease genes. Overall, we provide a comprehensive annotation of ultraconserved non-coding regions acting as cCREs during retinal development which can be targets of non-coding variation underlying rare eye diseases.

## Supplementary material for "Multi-omics analysis in human retina uncovers ultraconserved *cis*-regulatory elements at rare eye disease loci": Table S1

### Sheet: Supplementary_table_1
UCNE ID	g.coordinates (hg38)	Type	Overlapping_gene	Distance to TSS of target gene (bp)	Target gene	Bulk RNA-seq (target gene mean expression)	Bulk RNA-seq (target gene expression rank)	Bulk RNA-seq (target gene maximum expression)	Bulk RNA-seq (stage of maximum target gene expression)	scRNA-seq target gene expression	DNase-seq (stage)	scATAC-seq	Retinal TAD Support	ChIP-seq	VISTA (Element ID)	VISTA (Assay result)	VISTA (Expression pattern)
AFF3_Vladimir	chr2:99881087-99881327	intronic	AFF3	224921	AFF3	55.22	0.741	104.07	D59C.2	Amacrine Precursor Cells, Developing Amacrine Cells, Developing Horizontal Cells, Mature Ganglion Cells	-	Mature Ganglion Cells	Yes	H3K4ME1	-	-	-
AFF3_Vladimir	chr2:99881087-99881327	intronic	AFF3	391172	REV1	85.74	0.838	112.12	D53	Developing Cone Cells, Mature Amacrine Cells, Mature Bipolar Cells, Mature Horizontal Cells	-	Mature Ganglion Cells	No	H3K4ME1	-	-	-
ANXA1_Lucy	chr9:73569213-73569521	intergenic		927998	RORB	1161.31	0.998	1861.97	D94	AC/HC/GC Precursors, Amacrine Precursor Cells, Developing Horizontal Cells, Late Retinal Progenitor Cells	-	AC HC GC Precursors Cells, Developing Ganglion Cells	Yes	H3K27AC, H3K4ME2	hs811	negative	-
ANXA1_Scout	chr9:73577947-73578209	intergenic		919287	RORB	1161.31	0.998	1861.97	D94	AC/HC/GC Precursors, Amacrine Precursor Cells, Developing Horizontal Cells, Late Retinal Progenitor Cells	-	AC HC GC Precursors Cells, Amacrine Precursor Cells, Cone Precursor Cells, Developing Amacrine Cells, Developing Cone Cells, Developing Ganglion Cells, Ganglion Precursor Cells, Mature Amacrine Cells, Mature Bipolar Cells, Mature Ganglion Cells, Mature Horizontal Cells, Photoreceptor Bipolar Precursor Cells	Yes	H3K4ME2	-	-	-
ANXA1_Wagner	chr9:73617708-73617917	intergenic		879552	RORB	1161.31	0.998	1861.97	D94	AC/HC/GC Precursors, Amacrine Precursor Cells, Developing Horizontal Cells, Late Retinal Progenitor Cells	-	Early Progenitor Cells	Yes	-	-	-	-
ARID1B_Leopold	chr6:155403043-155403243	intronic	NOX3	88659	TFB1M	11.14	0.395	15.13	D80	Developing Amacrine Cells, Developing Ganglion Cells, Developing Horizontal Cells, Mature Horizontal Cells	-	Mature Muller Cells	Yes	-	-	-	-
ARX_Figaro	chrX:24928268-24928776	intronic	POLA1	234603	POLA1	60.15	0.76	90.31	D52.54	AC/HC/GC Precursors, Early Progenitor Cells, Late Retinal Progenitor Cells, Mature Rod Cells	-	Late Retinal Progenitor Cells	Undefined	-	hs120	negative	-
ARX_Napoleon	chrX:24990147-24991164	intronic	POLA1	296737	POLA1	60.15	0.76	90.31	D52.54	AC/HC/GC Precursors, Early Progenitor Cells, Late Retinal Progenitor Cells, Mature Rod Cells	-	Developing Ganglion Cells	Undefined	-	hs121	positive	forebrain[6/6]
AUTS2_Ariel	chr7:70071747-70071961	intronic	AUTS2	472521	AUTS2	83.6	0.832	107.93	D132	Amacrine Precursor Cells, Developing Amacrine Cells, Developing Horizontal Cells, Mature Horizontal Cells	-	Developing Horizontal Cells, Ganglion Precursor Cells	Yes	-	-	-	-
AUTS2_Arthur	chr7:70098162-70098415	intronic	AUTS2	498956	AUTS2	83.6	0.832	107.93	D132	Amacrine Precursor Cells, Developing Amacrine Cells, Developing Horizontal Cells, Mature Horizontal Cells	-	Ganglion Precursor Cells	Yes	-	-	-	-
AUTS2_Brooklyn	chr7:70132359-70132642	intronic	AUTS2	533168	AUTS2	83.6	0.832	107.93	D132	Amacrine Precursor Cells, Developing Amacrine Cells, Developing Horizontal Cells, Mature Horizontal Cells	74-85, 89, 103-125	AC HC GC Precursors Cells, Amacrine Precursor Cells, Developing Amacrine Cells, Developing Horizontal Cells, Early Progenitor Cells, Ganglion Precursor Cells, Late Retinal Progenitor Cells, Mature Amacrine Cells, Mature Horizontal Cells	Yes	H3K4ME1, H3K4ME2	hs1425	positive	midbrain (mesencephalon)[4/6]
AUTS2_Bryan	chr7:70134202-70134413	intronic	AUTS2	534975	AUTS2	83.6	0.832	107.93	D132	Amacrine Precursor Cells, Developing Amacrine Cells, Developing Horizontal Cells, Mature Horizontal Cells	74-85, 89	Developing Amacrine Cells, Ganglion Precursor Cells, Mature Horizontal Cells	Yes	H3K4ME1	-	-	-
AUTS2_Carmen	chr7:70153928-70154236	intronic	AUTS2	554749	AUTS2	83.6	0.832	107.93	D132	Amacrine Precursor Cells, Developing Amacrine Cells, Developing Horizontal Cells, Mature Horizontal Cells	-	Mature Bipolar Cells, Mature Horizontal Cells	Yes	-	-	-	-
AUTS2_Charlie	chr7:70237480-70238276	intronic	AUTS2	638545	AUTS2	83.6	0.832	107.93	D132	Amacrine Precursor Cells, Developing Amacrine Cells, Developing Horizontal Cells, Mature Horizontal Cells	89	AC HC GC Precursors Cells, Developing Cone Cells	Yes	H3K4ME1	hs658	positive	neural tube[9/15], midbrain (mesencephalon)[11/15]
AUTS2_Daniel	chr7:70267668-70267869	intronic	AUTS2	668436	AUTS2	83.6	0.832	107.93	D132	Amacrine Precursor Cells, Developing Amacrine Cells, Developing Horizontal Cells, Mature Horizontal Cells	74-85, 89	Early Progenitor Cells, Late Retinal Progenitor Cells	Yes	H3K4ME1, H3K4ME2	hs2318	positive	neural tube[4/4], hindbrain (rhombencephalon)[4/4], midbrain (mesencephalon)[4/4], forebrain[4/4]
AUTS2_Derek	chr7:70271674-70271957	intronic	AUTS2	672483	AUTS2	83.6	0.832	107.93	D132	Amacrine Precursor Cells, Developing Amacrine Cells, Developing Horizontal Cells, Mature Horizontal Cells	-	Cone Precursor Cells, Mature Cone Cells, Mature Rod Cells	Yes	-	-	-	-
AUTS2_Eros	chr7:70337989-70338345	intronic	AUTS2	738834	AUTS2	83.6	0.832	107.93	D132	Amacrine Precursor Cells, Developing Amacrine Cells, Developing Horizontal Cells, Mature Horizontal Cells	89	Photoreceptor Bipolar Precursor Cells	Yes	-	-	-	-
AUTS2_Evelyn_1	chr7:70405266-70405485	intronic	AUTS2	806043	AUTS2	83.6	0.832	107.93	D132	Amacrine Precursor Cells, Developing Amacrine Cells, Developing Horizontal Cells, Mature Horizontal Cells	-	Mature Ganglion Cells	Yes	-	-	-	-
AUTS2_Hamlet	chr7:70426369-70426891	intronic	AUTS2	827297	AUTS2	83.6	0.832	107.93	D132	Amacrine Precursor Cells, Developing Amacrine Cells, Developing Horizontal Cells, Mature Horizontal Cells	-	Early Progenitor Cells	Yes	-	hs846	negative	-
AUTS2_Johanna	chr7:70436817-70437023	intronic	AUTS2	837587	AUTS2	83.6	0.832	107.93	D132	Amacrine Precursor Cells, Developing Amacrine Cells, Developing Horizontal Cells, Mature Horizontal Cells	-	Developing Amacrine Cells, Developing Ganglion Cells	Yes	-	-	-	-
AUTS2_Julia	chr7:70446442-70446729	intronic	AUTS2	847253	AUTS2	83.6	0.832	107.93	D132	Amacrine Precursor Cells, Developing Amacrine Cells, Developing Horizontal Cells, Mature Horizontal Cells	-	Developing Amacrine Cells, Developing Ganglion Cells, Ganglion Precursor Cells, Mature Amacrine Cells, Mature Ganglion Cells	Yes	H3K4ME1	-	-	-
AUTS2_Maxwell	chr7:70487290-70487612	intronic	AUTS2	888118	AUTS2	83.6	0.832	107.93	D132	Amacrine Precursor Cells, Developing Amacrine Cells, Developing Horizontal Cells, Mature Horizontal Cells	-	Mature Ganglion Cells	Yes	-	-	-	-
AUTS2_Patricia	chr7:70557454-70557725	intronic	AUTS2	958257	AUTS2	83.6	0.832	107.93	D132	Amacrine Precursor Cells, Developing Amacrine Cells, Developing Horizontal Cells, Mature Horizontal Cells	74-85	Developing Ganglion Cells, Ganglion Precursor Cells, Mature Ganglion Cells, Mature Horizontal Cells	Yes	-	-	-	-
AUTS2_Penelope	chr7:70566856-70567077	intronic	AUTS2	967634	AUTS2	83.6	0.832	107.93	D132	Amacrine Precursor Cells, Developing Amacrine Cells, Developing Horizontal Cells, Mature Horizontal Cells	-	Developing Amacrine Cells, Developing Ganglion Cells, Mature Amacrine Cells, Mature Ganglion Cells	Yes	-	-	-	-
AUTS2_Roman	chr7:70569571-70569819	intronic	AUTS2	970362	AUTS2	83.6	0.832	107.93	D132	Amacrine Precursor Cells, Developing Amacrine Cells, Developing Horizontal Cells, Mature Horizontal Cells	74-85, 89, 103-125	AC HC GC Precursors Cells, Amacrine Precursor Cells, Cone Precursor Cells, Developing Amacrine Cells, Developing Cone Cells, Developing Ganglion Cells, Developing Horizontal Cells, Early Progenitor Cells, Ganglion Precursor Cells, Late Retinal Progenitor Cells, Mature Amacrine Cells, Mature Bipolar Cells, Mature Cone Cells, Mature Horizontal Cells, Photoreceptor Bipolar Precursor Cells	Yes	H3K4ME1	-	-	-
AUTS2_Ruby	chr7:70572709-70573769	intronic	AUTS2	973906	AUTS2	83.6	0.832	107.93	D132	Amacrine Precursor Cells, Developing Amacrine Cells, Developing Horizontal Cells, Mature Horizontal Cells	74-85, 89, 103-125	AC HC GC Precursors Cells, Amacrine Precursor Cells, Early Progenitor Cells, Ganglion Precursor Cells, Late Retinal Progenitor Cells, Mature Horizontal Cells, Mature Muller Cells	Yes	H3K4ME1, RNAPOLII	-	-	-
BARHL1_Juan	chr9:132744699-132744961	intronic	C9orf98	74429	DDX31	15.28	0.452	20.83	D132NC	AC/HC/GC Precursors, Developing Amacrine Cells, Early Progenitor Cells, Mature Cone Cells	74-85, 89, 103-125	AC HC GC Precursors Cells, Cone Precursor Cells, Developing Cone Cells, Ganglion Precursor Cells	Yes	H3K4ME1, H3K4ME2	-	-	-
BARHL1_Lincoln	chr9:132806130-132806331	intronic	C9orf98	135830	DDX31	15.28	0.452	20.83	D132NC	AC/HC/GC Precursors, Developing Amacrine Cells, Early Progenitor Cells, Mature Cone Cells	-	Ganglion Precursor Cells	Yes	H3K4ME1	-	-	-
BARHL2_Alice_2	chr1:90102212-90102411	intergenic		614925	BARHL2	30.6	0.597	74.13	D73M	Amacrine Precursor Cells, Developing Amacrine Cells, Developing Horizontal Cells, Ganglion Precursor Cells	-	Amacrine Precursor Cells, Developing Horizontal Cells, Ganglion Precursor Cells	Yes	-	-	-	-
BARHL2_Alice_2	chr1:90102212-90102411	intergenic		107197	ZNF326	153.34	0.925	202.51	D80	Cone Precursor Cells, Mature Bipolar Cells, Mature Cone Cells, Mature Rod Cells	-	Amacrine Precursor Cells, Developing Horizontal Cells, Ganglion Precursor Cells	No	-	-	-	-
BARHL2_Aurore	chr1:90105159-90105550	intergenic		611882	BARHL2	30.6	0.597	74.13	D73M	Amacrine Precursor Cells, Developing Amacrine Cells, Developing Horizontal Cells, Ganglion Precursor Cells	74-85, 89, 103-125	Developing Amacrine Cells, Developing Ganglion Cells, Early Progenitor Cells, Ganglion Precursor Cells	Yes	H3K4ME2, H3K4ME3, H3K9-14AC	-	-	-
BARHL2_Aurore	chr1:90105159-90105550	intergenic		110240	ZNF326	153.34	0.925	202.51	D80	Cone Precursor Cells, Mature Bipolar Cells, Mature Cone Cells, Mature Rod Cells	74-85, 89, 103-125	Developing Amacrine Cells, Developing Ganglion Cells, Early Progenitor Cells, Ganglion Precursor Cells	No	H3K4ME2, H3K4ME3, H3K9-14AC	-	-	-
BARHL2_Ava	chr1:90134816-90135097	intergenic		582280	BARHL2	30.6	0.597	74.13	D73M	Amacrine Precursor Cells, Developing Amacrine Cells, Developing Horizontal Cells, Ganglion Precursor Cells	89	-	Yes	H3K4ME2	-	-	-
BARHL2_Ava	chr1:90134816-90135097	intergenic		139842	ZNF326	153.34	0.925	202.51	D80	Cone Precursor Cells, Mature Bipolar Cells, Mature Cone Cells, Mature Rod Cells	89	-	No	H3K4ME2	-	-	-
BARHL2_Felix	chr1:90387226-90387660	intergenic		329794	BARHL2	30.6	0.597	74.13	D73M	Amacrine Precursor Cells, Developing Amacrine Cells, Developing Horizontal Cells, Ganglion Precursor Cells	89	Developing Ganglion Cells, Mature Amacrine Cells, Mature Ganglion Cells	Yes	-	-	-	-
BARHL2_Felix	chr1:90387226-90387660	intergenic		392328	ZNF326	153.34	0.925	202.51	D80	Cone Precursor Cells, Mature Bipolar Cells, Mature Cone Cells, Mature Rod Cells	89	Developing Ganglion Cells, Mature Amacrine Cells, Mature Ganglion Cells	No	-	-	-	-
BARHL2_Jan	chr1:90622690-90622981	intergenic		94401	BARHL2	30.6	0.597	74.13	D73M	Amacrine Precursor Cells, Developing Amacrine Cells, Developing Horizontal Cells, Ganglion Precursor Cells	-	Cone Precursor Cells, Developing Cone Cells, Mature Cone Cells	Yes	-	-	-	-
BARHL2_Jan	chr1:90622690-90622981	intergenic		627721	ZNF326	153.34	0.925	202.51	D80	Cone Precursor Cells, Mature Bipolar Cells, Mature Cone Cells, Mature Rod Cells	-	Cone Precursor Cells, Developing Cone Cells, Mature Cone Cells	No	-	-	-	-
BARHL2_Lucifer	chr1:90728007-90728735	intergenic		11134	BARHL2	30.6	0.597	74.13	D73M	Amacrine Precursor Cells, Developing Amacrine Cells, Developing Horizontal Cells, Ganglion Precursor Cells	74-85, 89, 103-125	Amacrine Precursor Cells, Developing Amacrine Cells, Developing Ganglion Cells, Developing Horizontal Cells, Early Progenitor Cells, Ganglion Precursor Cells, Late Retinal Progenitor Cells, Mature Amacrine Cells, Mature Ganglion Cells, Mature Horizontal Cells	Yes	H3K27ME3, H3K4ME1, H3K4ME2	-	-	-
BARHL2_Lucifer	chr1:90728007-90728735	intergenic		293884	ZNF644	136.57	0.913	201.99	D94.2	Developing Horizontal Cells, Early Progenitor Cells, Late Retinal Progenitor Cells, Mature Muller Cells	74-85, 89, 103-125	Amacrine Precursor Cells, Developing Amacrine Cells, Developing Ganglion Cells, Developing Horizontal Cells, Early Progenitor Cells, Ganglion Precursor Cells, Late Retinal Progenitor Cells, Mature Amacrine Cells, Mature Ganglion Cells, Mature Horizontal Cells	Yes	H3K27ME3, H3K4ME1, H3K4ME2	-	-	-
BARHL2_Lukas_1	chr1:90731432-90731656	intergenic		14307	BARHL2	30.6	0.597	74.13	D73M	Amacrine Precursor Cells, Developing Amacrine Cells, Developing Horizontal Cells, Ganglion Precursor Cells	74-85, 89, 103-125	Developing Amacrine Cells	Yes	H3K4ME2	-	-	-
BARHL2_Lukas_1	chr1:90731432-90731656	intergenic		290711	ZNF644	136.57	0.913	201.99	D94.2	Developing Horizontal Cells, Early Progenitor Cells, Late Retinal Progenitor Cells, Mature Muller Cells	74-85, 89, 103-125	Developing Amacrine Cells	Yes	H3K4ME2	-	-	-
BARHL2_Lukas_2	chr1:90731658-90732198	intergenic		14691	BARHL2	30.6	0.597	74.13	D73M	Amacrine Precursor Cells, Developing Amacrine Cells, Developing Horizontal Cells, Ganglion Precursor Cells	74-85, 89, 103-125	Developing Amacrine Cells, Late Retinal Progenitor Cells, Mature Amacrine Cells	Yes	H3K4ME2	-	-	-
BARHL2_Lukas_2	chr1:90731658-90732198	intergenic		290327	ZNF644	136.57	0.913	201.99	D94.2	Developing Horizontal Cells, Early Progenitor Cells, Late Retinal Progenitor Cells, Mature Muller Cells	74-85, 89, 103-125	Developing Amacrine Cells, Late Retinal Progenitor Cells, Mature Amacrine Cells	Yes	H3K4ME2	-	-	-
BARHL2_Theodore	chr1:90833764-90834003	intergenic		116647	BARHL2	30.6	0.597	74.13	D73M	Amacrine Precursor Cells, Developing Amacrine Cells, Developing Horizontal Cells, Ganglion Precursor Cells	74-85, 89	Mature Horizontal Cells	Yes	H3K27ME3	-	-	-
BARHL2_Theodore	chr1:90833764-90834003	intergenic		188371	ZNF644	136.57	0.913	201.99	D94.2	Developing Horizontal Cells, Early Progenitor Cells, Late Retinal Progenitor Cells, Mature Muller Cells	74-85, 89	Mature Horizontal Cells	Yes	H3K27ME3	-	-	-
BARHL2_Vincent	chr1:90835042-90835320	intergenic		117944	BARHL2	30.6	0.597	74.13	D73M	Amacrine Precursor Cells, Developing Amacrine Cells, Developing Horizontal Cells, Ganglion Precursor Cells	74-85, 89, 103-125	Developing Horizontal Cells	Yes	H3K27AC, H3K27ME3, H3K4ME1, H3K4ME2, H3K4ME3, H3K9ME3, RNAPOLII	-	-	-
BARHL2_Vincent	chr1:90835042-90835320	intergenic		187074	ZNF644	136.57	0.913	201.99	D94.2	Developing Horizontal Cells, Early Progenitor Cells, Late Retinal Progenitor Cells, Mature Muller Cells	74-85, 89, 103-125	Developing Horizontal Cells	Yes	H3K27AC, H3K27ME3, H3K4ME1, H3K4ME2, H3K4ME3, H3K9ME3, RNAPOLII	-	-	-
BCL11A_Adam	chr2:57740887-57741354	intergenic		166530	VRK2	6.49	0.316	18.92	D52.54	AC/HC/GC Precursors, Early Progenitor Cells, Late Retinal Progenitor Cells, Mature Muller Cells	74-85, 89	Developing Ganglion Cells, Mature Ganglion Cells	Yes	-	-	-	-
BCL11A_Agamemnon	chr2:57759450-57759845	intergenic		148003	VRK2	6.49	0.316	18.92	D52.54	AC/HC/GC Precursors, Early Progenitor Cells, Late Retinal Progenitor Cells, Mature Muller Cells	74-85, 89, 103-125	-	Yes	CTCF, H3K4ME1, H3K4ME2, H3K4ME3, H3K9-14AC	-	-	-
BCL11A_Amadeus	chr2:57878331-57878590	intergenic		29190	VRK2	6.49	0.316	18.92	D52.54	AC/HC/GC Precursors, Early Progenitor Cells, Late Retinal Progenitor Cells, Mature Muller Cells	74-85, 89	Ganglion Precursor Cells	Yes	H3K4ME1, H3K4ME2	-	-	-
BCL11A_Andrew	chr2:57878906-57879133	intergenic		28631	VRK2	6.49	0.316	18.92	D52.54	AC/HC/GC Precursors, Early Progenitor Cells, Late Retinal Progenitor Cells, Mature Muller Cells	74-85, 89, 103-125	Early Progenitor Cells	Yes	H3K4ME1, H3K4ME2	-	-	-
BCL11A_Atsuko	chr2:57959404-57959738	intergenic		281779	FANCL	56.96	0.747	95.94	D52.54	Cone Precursor Cells, Early Progenitor Cells, Late Retinal Progenitor Cells, Photoreceptor/Bipolar Precursor Cells	-	Ganglion Precursor Cells	Yes	-	-	-	-
BCL11A_Atsuko	chr2:57959404-57959738	intergenic		51920	VRK2	6.49	0.316	18.92	D52.54	AC/HC/GC Precursors, Early Progenitor Cells, Late Retinal Progenitor Cells, Mature Muller Cells	-	Ganglion Precursor Cells	Yes	-	-	-	-
BCL11A_Cameron	chr2:58522293-58522686	intergenic		281140	FANCL	56.96	0.747	95.94	D52.54	Cone Precursor Cells, Early Progenitor Cells, Late Retinal Progenitor Cells, Photoreceptor/Bipolar Precursor Cells	74-85, 89, 103-125	-	Yes	H3K4ME1, H3K4ME2, H3K9-14AC	hs1174	positive	dorsal root ganglion[6/6]
BCL11A_Doris	chr2:58664359-58664634	intergenic		423147	FANCL	56.96	0.747	95.94	D52.54	Cone Precursor Cells, Early Progenitor Cells, Late Retinal Progenitor Cells, Photoreceptor/Bipolar Precursor Cells	89	-	Yes	-	hs1232	negative	-
BCL11A_Florentino	chr2:58812760-58813059	intergenic		571560	FANCL	56.96	0.747	95.94	D52.54	Cone Precursor Cells, Early Progenitor Cells, Late Retinal Progenitor Cells, Photoreceptor/Bipolar Precursor Cells	-	Developing Ganglion Cells, Ganglion Precursor Cells	Yes	-	-	-	-
BCL11A_Gabriel	chr2:58906171-58906547	intergenic		665009	FANCL	56.96	0.747	95.94	D52.54	Cone Precursor Cells, Early Progenitor Cells, Late Retinal Progenitor Cells, Photoreceptor/Bipolar Precursor Cells	-	Developing Horizontal Cells, Mature Horizontal Cells	Yes	-	hs392	negative	-
BCL11A_Haruki	chr2:58913217-58913435	intergenic		671976	FANCL	56.96	0.747	95.94	D52.54	Cone Precursor Cells, Early Progenitor Cells, Late Retinal Progenitor Cells, Photoreceptor/Bipolar Precursor Cells	-	Early Progenitor Cells, Late Retinal Progenitor Cells	Yes	H3K4ME2	-	-	-
BCL11A_Hector	chr2:58914698-58914975	intergenic		673487	FANCL	56.96	0.747	95.94	D52.54	Cone Precursor Cells, Early Progenitor Cells, Late Retinal Progenitor Cells, Photoreceptor/Bipolar Precursor Cells	89	Cone Precursor Cells, Developing Cone Cells, Developing Horizontal Cells, Early Progenitor Cells	Yes	-	-	-	-
BCL11A_Jacob	chr2:58936269-58936604	intergenic		695087	FANCL	56.96	0.747	95.94	D52.54	Cone Precursor Cells, Early Progenitor Cells, Late Retinal Progenitor Cells, Photoreceptor/Bipolar Precursor Cells	-	Mature Horizontal Cells	Yes	-	hs1196	negative	-
BCL11A_Lolita	chr2:59047438-59047740	intergenic		806239	FANCL	56.96	0.747	95.94	D52.54	Cone Precursor Cells, Early Progenitor Cells, Late Retinal Progenitor Cells, Photoreceptor/Bipolar Precursor Cells	74-85, 89	Early Progenitor Cells	Yes	-	-	-	-
BCL11A_Roman	chr2:59879571-59879833	intergenic		673796	BCL11A	26.99	0.568	45.32	D67	Amacrine Precursor Cells, Developing Horizontal Cells, Early Progenitor Cells, Ganglion Precursor Cells	89	-	Yes	H3K4ME1	-	-	-
BCL11A_Sebastian	chr2:59947205-59947418	intergenic		606186	BCL11A	26.99	0.568	45.32	D67	Amacrine Precursor Cells, Developing Horizontal Cells, Early Progenitor Cells, Ganglion Precursor Cells	-	Mature Horizontal Cells	Yes	-	-	-	-
BCL11A_Theodore	chr2:60064790-60065160	intergenic		488523	BCL11A	26.99	0.568	45.32	D67	Amacrine Precursor Cells, Developing Horizontal Cells, Early Progenitor Cells, Ganglion Precursor Cells	89, 103-125	Cone Precursor Cells, Developing Cone Cells, Mature Bipolar Cells	Yes	H3K4ME1	-	-	-
BCL11A_Ursula	chr2:60214483-60215005	intergenic		338754	BCL11A	26.99	0.568	45.32	D67	Amacrine Precursor Cells, Developing Horizontal Cells, Early Progenitor Cells, Ganglion Precursor Cells	-	AC HC GC Precursors Cells, Ganglion Precursor Cells	Yes	H3K4ME1, H3K4ME2	hs399	positive	forebrain[5/7]
BCL11A_Zeus	chr2:60568107-60568309	intergenic		14710	BCL11A	26.99	0.568	45.32	D67	Amacrine Precursor Cells, Developing Horizontal Cells, Early Progenitor Cells, Ganglion Precursor Cells	-	Amacrine Precursor Cells, Cone Precursor Cells, Developing Cone Cells, Ganglion Precursor Cells	Yes	H3K4ME1, H3K4ME2	hs1176	negative	-
BCL11A_Zeus	chr2:60568107-60568309	intergenic		188022	PAPOLG	69.83	0.792	96.65	D132NC	Cone Precursor Cells, Developing Cone Cells, Ganglion Precursor Cells, Photoreceptor/Bipolar Precursor Cells	-	Amacrine Precursor Cells, Cone Precursor Cells, Developing Cone Cells, Ganglion Precursor Cells	No	H3K4ME1, H3K4ME2	hs1176	negative	-
BCL11B_Wei	chr14:99235412-99235614	intronic	BCL11B	35715	BCL11B	8.58	0.354	16.76	D94	Amacrine Precursor Cells, Developing Ganglion Cells, Ganglion Precursor Cells, Mature Ganglion Cells	74-85, 89, 103-125	-	Yes	H3K4ME1, H3K4ME2, H3K4ME3	-	-	-
BCL11B_Xenia	chr14:99272146-99272350	intergenic		1020	BCL11B	8.58	0.354	16.76	D94	Amacrine Precursor Cells, Developing Ganglion Cells, Ganglion Precursor Cells, Mature Ganglion Cells	74-85, 89, 103-125	AC HC GC Precursors Cells, Amacrine Precursor Cells, Cone Precursor Cells, Developing Amacrine Cells, Developing Cone Cells, Developing Ganglion Cells, Developing Horizontal Cells, Early Progenitor Cells, Ganglion Precursor Cells, Late Retinal Progenitor Cells, Mature Amacrine Cells, Mature Ganglion Cells, Photoreceptor Bipolar Precursor Cells	Yes	CTCF, H3K27AC, H3K27ME3, H3K4ME1, H3K4ME2, H3K4ME3, H3K9-14AC	-	-	-
BHLHE22_Adela	chr8:63606599-63606806	intergenic		973664	BHLHE22	51.67	0.727	91.46	D105	Developing Amacrine Cells, Early Progenitor Cells, Late Retinal Progenitor Cells, Mature Ganglion Cells	89	Amacrine Precursor Cells, Developing Horizontal Cells, Ganglion Precursor Cells, Mature Horizontal Cells	No	-	-	-	-
BHLHE22_Adela	chr8:63606599-63606806	intergenic		438042	YTHDF3	113.87	0.888	158.8	D94.2	AC/HC/GC Precursors, Developing Cone Cells, Early Progenitor Cells, Late Retinal Progenitor Cells	89	Amacrine Precursor Cells, Developing Horizontal Cells, Ganglion Precursor Cells, Mature Horizontal Cells	No	-	-	-	-
BHLHE22_Ariane	chr8:63652090-63652353	intergenic		928145	BHLHE22	51.67	0.727	91.46	D105	Developing Amacrine Cells, Early Progenitor Cells, Late Retinal Progenitor Cells, Mature Ganglion Cells	74-85, 89, 103-125	AC HC GC Precursors Cells, Amacrine Precursor Cells, Developing Ganglion Cells, Developing Horizontal Cells, Early Progenitor Cells, Ganglion Precursor Cells, Late Retinal Progenitor Cells, Mature Ganglion Cells, Mature Horizontal Cells	No	H3K4ME1	hs1239	positive	neural tube[5/7]
BHLHE22_Ariane	chr8:63652090-63652353	intergenic		483561	YTHDF3	113.87	0.888	158.8	D94.2	AC/HC/GC Precursors, Developing Cone Cells, Early Progenitor Cells, Late Retinal Progenitor Cells	74-85, 89, 103-125	AC HC GC Precursors Cells, Amacrine Precursor Cells, Developing Ganglion Cells, Developing Horizontal Cells, Early Progenitor Cells, Ganglion Precursor Cells, Late Retinal Progenitor Cells, Mature Ganglion Cells, Mature Horizontal Cells	No	H3K4ME1	hs1239	positive	neural tube[5/7]
BHLHE22_Boris	chr8:63966424-63966753	intergenic		613778	BHLHE22	51.67	0.727	91.46	D105	Developing Amacrine Cells, Early Progenitor Cells, Late Retinal Progenitor Cells, Mature Ganglion Cells	-	Late Retinal Progenitor Cells, Mature Ganglion Cells, Mature Horizontal Cells, Mature Muller Cells	No	H3K4ME1	-	-	-
BHLHE22_Boris	chr8:63966424-63966753	intergenic		797928	YTHDF3	113.87	0.888	158.8	D94.2	AC/HC/GC Precursors, Developing Cone Cells, Early Progenitor Cells, Late Retinal Progenitor Cells	-	Late Retinal Progenitor Cells, Mature Ganglion Cells, Mature Horizontal Cells, Mature Muller Cells	No	H3K4ME1	-	-	-
BHLHE22_Dorian	chr8:63974184-63974441	intergenic		606054	BHLHE22	51.67	0.727	91.46	D105	Developing Amacrine Cells, Early Progenitor Cells, Late Retinal Progenitor Cells, Mature Ganglion Cells	89, 103-125	AC HC GC Precursors Cells, Cone Precursor Cells, Developing Cone Cells, Mature Bipolar Cells, Mature Cone Cells, Mature Rod Cells, Photoreceptor Bipolar Precursor Cells	No	-	-	-	-
BHLHE22_Dorian	chr8:63974184-63974441	intergenic		805652	YTHDF3	113.87	0.888	158.8	D94.2	AC/HC/GC Precursors, Developing Cone Cells, Early Progenitor Cells, Late Retinal Progenitor Cells	89, 103-125	AC HC GC Precursors Cells, Cone Precursor Cells, Developing Cone Cells, Mature Bipolar Cells, Mature Cone Cells, Mature Rod Cells, Photoreceptor Bipolar Precursor Cells	No	-	-	-	-
BHLHE22_Emi	chr8:64266687-64267146	intergenic		313450	BHLHE22	51.67	0.727	91.46	D105	Developing Amacrine Cells, Early Progenitor Cells, Late Retinal Progenitor Cells, Mature Ganglion Cells	89	Late Retinal Progenitor Cells, Mature Amacrine Cells, Mature Horizontal Cells	No	-	-	-	-
BHLHE22_Frodo	chr8:64578892-64579118	intergenic		1362	BHLHE22	51.67	0.727	91.46	D105	Developing Amacrine Cells, Early Progenitor Cells, Late Retinal Progenitor Cells, Mature Ganglion Cells	-	Mature Ganglion Cells	Yes	H3K27AC, H3K27ME3, H3K4ME1, H3K4ME2, H3K4ME3	-	-	-
BHLHE22_Haruki	chr8:64700970-64701201	intronic	CYP7B1	120719	BHLHE22	51.67	0.727	91.46	D105	Developing Amacrine Cells, Early Progenitor Cells, Late Retinal Progenitor Cells, Mature Ganglion Cells	-	Late Retinal Progenitor Cells	Yes	-	-	-	-
BHLHE22_Haruki	chr8:64700970-64701201	intronic	CYP7B1	97675	CYP7B1	8.65	0.355	14.05	D94	AC/HC/GC Precursors, Developing Horizontal Cells, Early Progenitor Cells, Late Retinal Progenitor Cells	-	Late Retinal Progenitor Cells	Yes	-	-	-	-
BHLHE22_Lily	chr8:64722790-64723001	intronic	CYP7B1	142529	BHLHE22	51.67	0.727	91.46	D105	Developing Amacrine Cells, Early Progenitor Cells, Late Retinal Progenitor Cells, Mature Ganglion Cells	-	AC HC GC Precursors Cells, Early Progenitor Cells, Ganglion Precursor Cells, Late Retinal Progenitor Cells, Mature Muller Cells	Yes	-	-	-	-
BHLHE22_Lily	chr8:64722790-64723001	intronic	CYP7B1	75865	CYP7B1	8.65	0.355	14.05	D94	AC/HC/GC Precursors, Developing Horizontal Cells, Early Progenitor Cells, Late Retinal Progenitor Cells	-	AC HC GC Precursors Cells, Early Progenitor Cells, Ganglion Precursor Cells, Late Retinal Progenitor Cells, Mature Muller Cells	Yes	-	-	-	-
BHLHE22_Mustafa	chr8:64872081-64872692	intergenic		761820	ARMC1	59.93	0.759	80.25	D94.2	Developing Horizontal Cells, Early Progenitor Cells, Mature Amacrine Cells, Mature Cone Cells	-	Mature Amacrine Cells, Mature Bipolar Cells	No	-	hs772	negative	-
BHLHE22_Mustafa	chr8:64872081-64872692	intergenic		73626	CYP7B1	8.65	0.355	14.05	D94	AC/HC/GC Precursors, Developing Horizontal Cells, Early Progenitor Cells, Late Retinal Progenitor Cells	-	Mature Amacrine Cells, Mature Bipolar Cells	Yes	-	hs772	negative	-
BHLHE22_Norma	chr8:65145094-65145572	intergenic		488874	ARMC1	59.93	0.759	80.25	D94.2	Developing Horizontal Cells, Early Progenitor Cells, Mature Amacrine Cells, Mature Cone Cells	74-85, 89, 103-125	AC HC GC Precursors Cells, Cone Precursor Cells, Developing Cone Cells, Developing Ganglion Cells, Ganglion Precursor Cells, Mature Bipolar Cells, Photoreceptor Bipolar Precursor Cells	No	H3K4ME1, H3K4ME2	-	-	-
BHLHE22_Norma	chr8:65145094-65145572	intergenic		346572	CYP7B1	8.65	0.355	14.05	D94	AC/HC/GC Precursors, Developing Horizontal Cells, Early Progenitor Cells, Late Retinal Progenitor Cells	74-85, 89, 103-125	AC HC GC Precursors Cells, Cone Precursor Cells, Developing Cone Cells, Developing Ganglion Cells, Ganglion Precursor Cells, Mature Bipolar Cells, Photoreceptor Bipolar Precursor Cells	Yes	H3K4ME1, H3K4ME2	-	-	-
BHLHE22_Roxane	chr8:65238812-65239243	intergenic		395179	ARMC1	59.93	0.759	80.25	D94.2	Developing Horizontal Cells, Early Progenitor Cells, Mature Amacrine Cells, Mature Cone Cells	-	Mature Amacrine Cells	No	RNAPOLII	-	-	-
BHLHE22_Roxane	chr8:65238812-65239243	intergenic		440267	CYP7B1	8.65	0.355	14.05	D94	AC/HC/GC Precursors, Developing Horizontal Cells, Early Progenitor Cells, Late Retinal Progenitor Cells	-	Mature Amacrine Cells	Yes	RNAPOLII	-	-	-
BHLHE22_Sam	chr8:65274579-65274791	intergenic		359522	ARMC1	59.93	0.759	80.25	D94.2	Developing Horizontal Cells, Early Progenitor Cells, Mature Amacrine Cells, Mature Cone Cells	74-85, 89	Ganglion Precursor Cells	No	H3K4ME2	-	-	-
BHLHE22_Sam	chr8:65274579-65274791	intergenic		475924	CYP7B1	8.65	0.355	14.05	D94	AC/HC/GC Precursors, Developing Horizontal Cells, Early Progenitor Cells, Late Retinal Progenitor Cells	74-85, 89	Ganglion Precursor Cells	Yes	H3K4ME2	-	-	-
BNC2_Aladdin	chr9:15843497-15844161	intronic	C9orf93	332810	PSIP1	415.48	0.984	540.87	D52.54	Developing Cone Cells, Early Progenitor Cells, Late Retinal Progenitor Cells, Photoreceptor/Bipolar Precursor Cells	74-85	Early Progenitor Cells	No	-	-	-	-
BNC2_Ariane	chr9:15936652-15936882	intronic	C9orf93	933939	BNC2	3.05	0.224	8.06	D80	Early Progenitor Cells, Mature Amacrine Cells, Mature Bipolar Cells, Mature Muller Cells	89	-	Yes	-	-	-	-
BNC2_Ariane	chr9:15936652-15936882	intronic	C9orf93	425748	PSIP1	415.48	0.984	540.87	D52.54	Developing Cone Cells, Early Progenitor Cells, Late Retinal Progenitor Cells, Photoreceptor/Bipolar Precursor Cells	89	-	No	-	-	-	-
BNC2_Boris	chr9:15972045-15972510	intergenic		898428	BNC2	3.05	0.224	8.06	D80	Early Progenitor Cells, Mature Amacrine Cells, Mature Bipolar Cells, Mature Muller Cells	-	Mature Ganglion Cells	Yes	-	-	-	-
BNC2_Boris	chr9:15972045-15972510	intergenic		461259	PSIP1	415.48	0.984	540.87	D52.54	Developing Cone Cells, Early Progenitor Cells, Late Retinal Progenitor Cells, Photoreceptor/Bipolar Precursor Cells	-	Mature Ganglion Cells	No	-	-	-	-
BNC2_Bryan	chr9:16192610-16192881	intergenic		677960	BNC2	3.05	0.224	8.06	D80	Early Progenitor Cells, Mature Amacrine Cells, Mature Bipolar Cells, Mature Muller Cells	-	Developing Horizontal Cells	Yes	CTCF, H3K4ME2	-	-	-
BNC2_Bryan	chr9:16192610-16192881	intergenic		681727	PSIP1	415.48	0.984	540.87	D52.54	Developing Cone Cells, Early Progenitor Cells, Late Retinal Progenitor Cells, Photoreceptor/Bipolar Precursor Cells	-	Developing Horizontal Cells	No	CTCF, H3K4ME2	-	-	-
BNC2_Claudia	chr9:16268280-16268600	intergenic		602266	BNC2	3.05	0.224	8.06	D80	Early Progenitor Cells, Mature Amacrine Cells, Mature Bipolar Cells, Mature Muller Cells	74-85, 89, 103-125	AC HC GC Precursors Cells, Cone Precursor Cells, Developing Amacrine Cells, Developing Cone Cells, Developing Horizontal Cells, Early Progenitor Cells, Late Retinal Progenitor Cells, Mature Amacrine Cells, Mature Bipolar Cells, Mature Horizontal Cells, Mature Muller Cells	Yes	H3K27AC, H3K4ME1, H3K4ME2	-	-	-
BNC2_Claudia	chr9:16268280-16268600	intergenic		757421	PSIP1	415.48	0.984	540.87	D52.54	Developing Cone Cells, Early Progenitor Cells, Late Retinal Progenitor Cells, Photoreceptor/Bipolar Precursor Cells	74-85, 89, 103-125	AC HC GC Precursors Cells, Cone Precursor Cells, Developing Amacrine Cells, Developing Cone Cells, Developing Horizontal Cells, Early Progenitor Cells, Late Retinal Progenitor Cells, Mature Amacrine Cells, Mature Bipolar Cells, Mature Horizontal Cells, Mature Muller Cells	No	H3K27AC, H3K4ME1, H3K4ME2	-	-	-
BNC2_Daniel	chr9:16278435-16278698	intergenic		592139	BNC2	3.05	0.224	8.06	D80	Early Progenitor Cells, Mature Amacrine Cells, Mature Bipolar Cells, Mature Muller Cells	-	Mature Muller Cells	Yes	-	-	-	-
BNC2_Daniel	chr9:16278435-16278698	intergenic		767548	PSIP1	415.48	0.984	540.87	D52.54	Developing Cone Cells, Early Progenitor Cells, Late Retinal Progenitor Cells, Photoreceptor/Bipolar Precursor Cells	-	Mature Muller Cells	No	-	-	-	-
BNC2_Demian	chr9:16412826-16413105	5-UTR	BNC2	457740	BNC2	3.05	0.224	8.06	D80	Early Progenitor Cells, Mature Amacrine Cells, Mature Bipolar Cells, Mature Muller Cells	-	Developing Ganglion Cells, Mature Bipolar Cells	Yes	-	-	-	-
BNC2_Demian	chr9:16412826-16413105	5-UTR	BNC2	901947	PSIP1	415.48	0.984	540.87	D52.54	Developing Cone Cells, Early Progenitor Cells, Late Retinal Progenitor Cells, Photoreceptor/Bipolar Precursor Cells	-	Developing Ganglion Cells, Mature Bipolar Cells	No	-	-	-	-
BNC2_Hector	chr9:16515486-16515702	intronic	BNC2	355112	BNC2	3.05	0.224	8.06	D80	Early Progenitor Cells, Mature Amacrine Cells, Mature Bipolar Cells, Mature Muller Cells	74-85, 89, 103-125	Amacrine Precursor Cells, Developing Amacrine Cells, Developing Horizontal Cells, Mature Ganglion Cells, Mature Horizontal Cells	Yes	H3K4ME2	-	-	-
BNC2_Helen	chr9:16522204-16522541	intronic	BNC2	348333	BNC2	3.05	0.224	8.06	D80	Early Progenitor Cells, Mature Amacrine Cells, Mature Bipolar Cells, Mature Muller Cells	74-85, 89	Developing Amacrine Cells, Developing Ganglion Cells, Mature Amacrine Cells, Mature Ganglion Cells	Yes	-	-	-	-
BNC2_Jonathan	chr9:16653717-16653918	intronic	BNC2	216888	BNC2	3.05	0.224	8.06	D80	Early Progenitor Cells, Mature Amacrine Cells, Mature Bipolar Cells, Mature Muller Cells	-	Mature Ganglion Cells	Yes	-	-	-	-
BNC2_Julia	chr9:16679453-16679666	intronic	BNC2	191146	BNC2	3.05	0.224	8.06	D80	Early Progenitor Cells, Mature Amacrine Cells, Mature Bipolar Cells, Mature Muller Cells	-	Developing Ganglion Cells	Yes	-	-	-	-
BNC2_Lucifer	chr9:16705170-16705432	intronic	BNC2	165405	BNC2	3.05	0.224	8.06	D80	Early Progenitor Cells, Mature Amacrine Cells, Mature Bipolar Cells, Mature Muller Cells	74-85, 89, 103-125	Developing Ganglion Cells, Early Progenitor Cells, Late Retinal Progenitor Cells, Mature Ganglion Cells	Yes	H3K4ME1, H3K4ME2	-	-	-
BNC2_Lucy	chr9:16708795-16709034	intronic	BNC2	161791	BNC2	3.05	0.224	8.06	D80	Early Progenitor Cells, Mature Amacrine Cells, Mature Bipolar Cells, Mature Muller Cells	74-85, 89	-	Yes	H3K4ME1, H3K4ME2	-	-	-
BNC2_Mateo	chr9:16710754-16711098	intronic	BNC2	159780	BNC2	3.05	0.224	8.06	D80	Early Progenitor Cells, Mature Amacrine Cells, Mature Bipolar Cells, Mature Muller Cells	74-85, 89, 103-125	AC HC GC Precursors Cells, Early Progenitor Cells, Ganglion Precursor Cells, Late Retinal Progenitor Cells, Mature Muller Cells	Yes	-	hs307	positive	hindbrain (rhombencephalon)[13/15]
BNC2_Napoleon	chr9:16730128-16730622	intronic	BNC2	140331	BNC2	3.05	0.224	8.06	D80	Early Progenitor Cells, Mature Amacrine Cells, Mature Bipolar Cells, Mature Muller Cells	74-85, 89	Ganglion Precursor Cells	Yes	H3K27ME3, H3K4ME1	-	-	-
BNC2_Ophelia	chr9:16803479-16804042	intronic	BNC2	66945	BNC2	3.05	0.224	8.06	D80	Early Progenitor Cells, Mature Amacrine Cells, Mature Bipolar Cells, Mature Muller Cells	-	Developing Ganglion Cells	Yes	-	-	-	-
BNC2_Scheherazade	chr9:16828487-16828928	intronic	BNC2	41998	BNC2	3.05	0.224	8.06	D80	Early Progenitor Cells, Mature Amacrine Cells, Mature Bipolar Cells, Mature Muller Cells	74-85, 89	Amacrine Precursor Cells, Developing Amacrine Cells, Developing Ganglion Cells, Early Progenitor Cells, Late Retinal Progenitor Cells, Mature Ganglion Cells	Yes	H3K27AC, H3K4ME1, H3K4ME2, H3K4ME3, H3K9-14AC	-	-	-
BNC2_Siddhartha	chr9:16864792-16865033	intronic	BNC2	5793	BNC2	3.05	0.224	8.06	D80	Early Progenitor Cells, Mature Amacrine Cells, Mature Bipolar Cells, Mature Muller Cells	74-85, 89	-	Yes	-	-	-	-
BNC2_Toru	chr9:17217333-17217636	intronic	CNTLN	82503	CNTLN	38.49	0.651	57.11	D94.2	AC/HC/GC Precursors, Developing Cone Cells, Early Progenitor Cells, Late Retinal Progenitor Cells	-	Mature Amacrine Cells, Mature Horizontal Cells	Yes	-	-	-	-
BNC2_Toru	chr9:17217333-17217636	intronic	CNTLN	361638	SH3GL2	31.87	0.607	100.61	D132M	Cone Precursor Cells, Mature Amacrine Cells, Mature Bipolar Cells, Mature Cone Cells	-	Mature Amacrine Cells, Mature Horizontal Cells	No	-	-	-	-
BNC2_Trystan	chr9:17323178-17324091	intronic	CNTLN	188653	CNTLN	38.49	0.651	57.11	D94.2	AC/HC/GC Precursors, Developing Cone Cells, Early Progenitor Cells, Late Retinal Progenitor Cells	89, 103-125	AC HC GC Precursors Cells, Cone Precursor Cells, Developing Cone Cells, Mature Bipolar Cells, Photoreceptor Bipolar Precursor Cells	Yes	-	hs529	positive	hindbrain (rhombencephalon)[5/8]
BNC2_Trystan	chr9:17323178-17324091	intronic	CNTLN	255488	SH3GL2	31.87	0.607	100.61	D132M	Cone Precursor Cells, Mature Amacrine Cells, Mature Bipolar Cells, Mature Cone Cells	89, 103-125	AC HC GC Precursors Cells, Cone Precursor Cells, Developing Cone Cells, Mature Bipolar Cells, Photoreceptor Bipolar Precursor Cells	No	-	hs529	positive	hindbrain (rhombencephalon)[5/8]
BNC2_Vincent	chr9:17332048-17332331	intronic	CNTLN	197208	CNTLN	38.49	0.651	57.11	D94.2	AC/HC/GC Precursors, Developing Cone Cells, Early Progenitor Cells, Late Retinal Progenitor Cells	-	AC HC GC Precursors Cells, Late Retinal Progenitor Cells	Yes	-	hs308	negative	-
BNC2_Vincent	chr9:17332048-17332331	intronic	CNTLN	246933	SH3GL2	31.87	0.607	100.61	D132M	Cone Precursor Cells, Mature Amacrine Cells, Mature Bipolar Cells, Mature Cone Cells	-	AC HC GC Precursors Cells, Late Retinal Progenitor Cells	No	-	hs308	negative	-
BNC2_Violet	chr9:17342658-17343020	intronic	CNTLN	207857	CNTLN	38.49	0.651	57.11	D94.2	AC/HC/GC Precursors, Developing Cone Cells, Early Progenitor Cells, Late Retinal Progenitor Cells	-	AC HC GC Precursors Cells, Cone Precursor Cells, Developing Cone Cells, Early Progenitor Cells, Late Retinal Progenitor Cells, Mature Bipolar Cells, Mature Cone Cells, Mature Horizontal Cells, Mature Muller Cells, Mature Rod Cells, Photoreceptor Bipolar Precursor Cells	Yes	H3K4ME1	-	-	-
BNC2_Violet	chr9:17342658-17343020	intronic	CNTLN	236284	SH3GL2	31.87	0.607	100.61	D132M	Cone Precursor Cells, Mature Amacrine Cells, Mature Bipolar Cells, Mature Cone Cells	-	AC HC GC Precursors Cells, Cone Precursor Cells, Developing Cone Cells, Early Progenitor Cells, Late Retinal Progenitor Cells, Mature Bipolar Cells, Mature Cone Cells, Mature Horizontal Cells, Mature Muller Cells, Mature Rod Cells, Photoreceptor Bipolar Precursor Cells	No	H3K4ME1	-	-	-
CADM1_Alexander	chr11:114847802-114848077	intergenic		656625	CADM1	437.74	0.985	701.51	D53	Mature Bipolar Cells, Mature Muller Cells, Mature Rod Cells, Photoreceptor/Bipolar Precursor Cells	74-85, 89	AC HC GC Precursors Cells, Developing Cone Cells, Ganglion Precursor Cells, Photoreceptor Bipolar Precursor Cells	No	-	-	-	-
CADM1_Mateo	chr11:115660059-115660264	intergenic		155597	CADM1	437.74	0.985	701.51	D53	Mature Bipolar Cells, Mature Muller Cells, Mature Rod Cells, Photoreceptor/Bipolar Precursor Cells	74-85, 89, 103-125	AC HC GC Precursors Cells, Cone Precursor Cells, Developing Cone Cells, Early Progenitor Cells, Ganglion Precursor Cells, Late Retinal Progenitor Cells	Yes	H3K27AC, H3K4ME1, H3K4ME2, H3K4ME3, H3K9-14AC, RNAPOLII	-	-	-
CADM1_Xavier	chr11:116129497-116129738	intergenic		643370	BUD13	36.67	0.641	52.25	D59C	Developing Horizontal Cells, Early Progenitor Cells, Late Retinal Progenitor Cells, Mature Cone Cells	-	Mature Muller Cells	No	-	-	-	-
CADM1_Xavier	chr11:116129497-116129738	intergenic		625053	CADM1	437.74	0.985	701.51	D53	Mature Bipolar Cells, Mature Muller Cells, Mature Rod Cells, Photoreceptor/Bipolar Precursor Cells	-	Mature Muller Cells	Yes	-	-	-	-
CADPS_Leopold	chr3:62416152-62416357	intronic	CADPS	459124	CADPS	345.91	0.978	613.48	D132M	Cone Precursor Cells, Developing Cone Cells, Mature Bipolar Cells, Photoreceptor/Bipolar Precursor Cells	74-85, 89, 103-125	AC HC GC Precursors Cells, Early Progenitor Cells, Late Retinal Progenitor Cells	Yes	H3K4ME1, H3K4ME2	-	-	-
CADPS_Leopold	chr3:62416152-62416357	intronic	CADPS	42740	FEZF2	40.13	0.662	75.5	D59C	AC/HC/GC Precursors, Early Progenitor Cells, Late Retinal Progenitor Cells, Mature Bipolar Cells	74-85, 89, 103-125	AC HC GC Precursors Cells, Early Progenitor Cells, Late Retinal Progenitor Cells	Yes	H3K4ME1, H3K4ME2	-	-	-
CADPS_Vera	chr3:62421365-62421615	intronic	CADPS	453889	CADPS	345.91	0.978	613.48	D132M	Cone Precursor Cells, Developing Cone Cells, Mature Bipolar Cells, Photoreceptor/Bipolar Precursor Cells	89	AC HC GC Precursors Cells, Mature Bipolar Cells	Yes	-	hs1316	positive	forebrain[11/11]
CADPS_Vera	chr3:62421365-62421615	intronic	CADPS	47975	FEZF2	40.13	0.662	75.5	D59C	AC/HC/GC Precursors, Early Progenitor Cells, Late Retinal Progenitor Cells, Mature Bipolar Cells	89	AC HC GC Precursors Cells, Mature Bipolar Cells	Yes	-	hs1316	positive	forebrain[11/11]
CADPS2_Nora	chr7:122336925-122337353	intronic	CADPS2	32634	FEZF1	0.58	0.021	1.87	D96P	AC/HC/GC Precursors, Late Retinal Progenitor Cells, Mature Amacrine Cells, Mature Bipolar Cells	89	Photoreceptor Bipolar Precursor Cells	Yes	H3K4ME1	-	-	-
CADPS2_Trystan	chr7:122521116-122521334	intronic	CADPS2	216720	FEZF1	0.58	0.021	1.87	D96P	AC/HC/GC Precursors, Late Retinal Progenitor Cells, Mature Amacrine Cells, Mature Bipolar Cells	74-85	-	Yes	-	-	-	-
CASZ1_Benjamin	chr1:10513883-10514094	intronic	PEX14	282659	CASZ1	69.95	0.793	134.39	D132P	Cone Precursor Cells, Mature Cone Cells, Mature Rod Cells, Photoreceptor/Bipolar Precursor Cells	89	Amacrine Precursor Cells, Developing Horizontal Cells, Mature Cone Cells, Mature Horizontal Cells, Mature Rod Cells, Photoreceptor Bipolar Precursor Cells	Yes	CTCF, H3K4ME1, H3K4ME2	-	-	-
CASZ1_Benjamin	chr1:10513883-10514094	intronic	PEX14	39102	PEX14	8.78	0.357	19.19	D59C	Developing Horizontal Cells, Early Progenitor Cells, Ganglion Precursor Cells, Mature Rod Cells	89	Amacrine Precursor Cells, Developing Horizontal Cells, Mature Cone Cells, Mature Horizontal Cells, Mature Rod Cells, Photoreceptor Bipolar Precursor Cells	Yes	CTCF, H3K4ME1, H3K4ME2	-	-	-
CASZ1_Eduardo	chr1:10537646-10537852	intronic	PEX14	258899	CASZ1	69.95	0.793	134.39	D132P	Cone Precursor Cells, Mature Cone Cells, Mature Rod Cells, Photoreceptor/Bipolar Precursor Cells	74-85, 89, 103-125	Mature Cone Cells, Mature Rod Cells	Yes	H3K4ME1	-	-	-
CASZ1_Eduardo	chr1:10537646-10537852	intronic	PEX14	62862	PEX14	8.78	0.357	19.19	D59C	Developing Horizontal Cells, Early Progenitor Cells, Ganglion Precursor Cells, Mature Rod Cells	74-85, 89, 103-125	Mature Cone Cells, Mature Rod Cells	Yes	H3K4ME1	-	-	-
CASZ1_Eros	chr1:10540334-10540559	intronic	PEX14	256201	CASZ1	69.95	0.793	134.39	D132P	Cone Precursor Cells, Mature Cone Cells, Mature Rod Cells, Photoreceptor/Bipolar Precursor Cells	74-85, 89, 103-125	AC HC GC Precursors Cells, Amacrine Precursor Cells, Developing Horizontal Cells, Early Progenitor Cells, Ganglion Precursor Cells, Late Retinal Progenitor Cells, Mature Cone Cells, Mature Horizontal Cells, Mature Muller Cells	Yes	H3K4ME1, H3K4ME2	-	-	-
CASZ1_Eros	chr1:10540334-10540559	intronic	PEX14	65560	PEX14	8.78	0.357	19.19	D59C	Developing Horizontal Cells, Early Progenitor Cells, Ganglion Precursor Cells, Mature Rod Cells	74-85, 89, 103-125	AC HC GC Precursors Cells, Amacrine Precursor Cells, Developing Horizontal Cells, Early Progenitor Cells, Ganglion Precursor Cells, Late Retinal Progenitor Cells, Mature Cone Cells, Mature Horizontal Cells, Mature Muller Cells	Yes	H3K4ME1, H3K4ME2	-	-	-
CASZ1_Lucia	chr1:10623201-10623432	intronic	PEX14	173331	CASZ1	69.95	0.793	134.39	D132P	Cone Precursor Cells, Mature Cone Cells, Mature Rod Cells, Photoreceptor/Bipolar Precursor Cells	-	Mature Muller Cells	Yes	H3K27AC, H3K4ME1	-	-	-
CASZ1_Lucia	chr1:10623201-10623432	intronic	PEX14	148430	PEX14	8.78	0.357	19.19	D59C	Developing Horizontal Cells, Early Progenitor Cells, Ganglion Precursor Cells, Mature Rod Cells	-	Mature Muller Cells	Yes	H3K27AC, H3K4ME1	-	-	-
CASZ1_Malcolm	chr1:10672504-10672753	intronic	CASZ1	124019	CASZ1	69.95	0.793	134.39	D132P	Cone Precursor Cells, Mature Cone Cells, Mature Rod Cells, Photoreceptor/Bipolar Precursor Cells	-	Amacrine Precursor Cells, Developing Horizontal Cells, Ganglion Precursor Cells, Mature Horizontal Cells	Yes	H3K27AC, H3K4ME1, H3K4ME2	hs289	positive	neural tube[5/7]
CASZ1_Malcolm	chr1:10672504-10672753	intronic	CASZ1	197742	PEX14	8.78	0.357	19.19	D59C	Developing Horizontal Cells, Early Progenitor Cells, Ganglion Precursor Cells, Mature Rod Cells	-	Amacrine Precursor Cells, Developing Horizontal Cells, Ganglion Precursor Cells, Mature Horizontal Cells	Yes	H3K27AC, H3K4ME1, H3K4ME2	hs289	positive	neural tube[5/7]
CASZ1_Othell	chr1:10721291-10721537	3-UTR	CASZ1	75234	CASZ1	69.95	0.793	134.39	D132P	Cone Precursor Cells, Mature Cone Cells, Mature Rod Cells, Photoreceptor/Bipolar Precursor Cells	-	Late Retinal Progenitor Cells, Mature Muller Cells	Yes	H3K27AC, H3K4ME1, H3K4ME2, RNAPOLII	hs389	positive	heart[3/8]
CASZ1_Othell	chr1:10721291-10721537	3-UTR	CASZ1	246527	PEX14	8.78	0.357	19.19	D59C	Developing Horizontal Cells, Early Progenitor Cells, Ganglion Precursor Cells, Mature Rod Cells	-	Late Retinal Progenitor Cells, Mature Muller Cells	Yes	H3K27AC, H3K4ME1, H3K4ME2, RNAPOLII	hs389	positive	heart[3/8]
CASZ1_Roman	chr1:10734337-10734662	3-UTR	CASZ1	62148	CASZ1	69.95	0.793	134.39	D132P	Cone Precursor Cells, Mature Cone Cells, Mature Rod Cells, Photoreceptor/Bipolar Precursor Cells	-	AC HC GC Precursors Cells, Cone Precursor Cells, Late Retinal Progenitor Cells, Mature Muller Cells, Photoreceptor Bipolar Precursor Cells	Yes	H3K27AC, H3K4ME1, H3K4ME2	-	-	-
CASZ1_Roman	chr1:10734337-10734662	3-UTR	CASZ1	259613	PEX14	8.78	0.357	19.19	D59C	Developing Horizontal Cells, Early Progenitor Cells, Ganglion Precursor Cells, Mature Rod Cells	-	AC HC GC Precursors Cells, Cone Precursor Cells, Late Retinal Progenitor Cells, Mature Muller Cells, Photoreceptor Bipolar Precursor Cells	Yes	H3K27AC, H3K4ME1, H3K4ME2	-	-	-
CASZ1_Santiago	chr1:10735064-10735343	3-UTR	CASZ1	61444	CASZ1	69.95	0.793	134.39	D132P	Cone Precursor Cells, Mature Cone Cells, Mature Rod Cells, Photoreceptor/Bipolar Precursor Cells	74-85, 89, 103-125	AC HC GC Precursors Cells, Cone Precursor Cells, Developing Amacrine Cells, Developing Horizontal Cells, Early Progenitor Cells, Ganglion Precursor Cells, Late Retinal Progenitor Cells, Mature Muller Cells, Photoreceptor Bipolar Precursor Cells	Yes	H3K27AC, H3K4ME1, H3K4ME2, RNAPOLII	hs2094	positive	hindbrain (rhombencephalon)[5/5]
CASZ1_Santiago	chr1:10735064-10735343	3-UTR	CASZ1	260317	PEX14	8.78	0.357	19.19	D59C	Developing Horizontal Cells, Early Progenitor Cells, Ganglion Precursor Cells, Mature Rod Cells	74-85, 89, 103-125	AC HC GC Precursors Cells, Cone Precursor Cells, Developing Amacrine Cells, Developing Horizontal Cells, Early Progenitor Cells, Ganglion Precursor Cells, Late Retinal Progenitor Cells, Mature Muller Cells, Photoreceptor Bipolar Precursor Cells	Yes	H3K27AC, H3K4ME1, H3K4ME2, RNAPOLII	hs2094	positive	hindbrain (rhombencephalon)[5/5]
CASZ1_Trystan	chr1:10776039-10776323	3-UTR	CASZ1	20467	CASZ1	69.95	0.793	134.39	D132P	Cone Precursor Cells, Mature Cone Cells, Mature Rod Cells, Photoreceptor/Bipolar Precursor Cells	-	AC HC GC Precursors Cells	Yes	H3K27AC, H3K4ME1, H3K4ME2	-	-	-
CASZ1_Trystan	chr1:10776039-10776323	3-UTR	CASZ1	301294	PEX14	8.78	0.357	19.19	D59C	Developing Horizontal Cells, Early Progenitor Cells, Ganglion Precursor Cells, Mature Rod Cells	-	AC HC GC Precursors Cells	Yes	H3K27AC, H3K4ME1, H3K4ME2	-	-	-
CASZ1_Victor	chr1:10791769-10791988	3-UTR	CASZ1	4769	CASZ1	69.95	0.793	134.39	D132P	Cone Precursor Cells, Mature Cone Cells, Mature Rod Cells, Photoreceptor/Bipolar Precursor Cells	74-85, 89	-	Yes	H3K4ME2	hs408	positive	forebrain[3/4]
CASZ1_Victor	chr1:10791769-10791988	3-UTR	CASZ1	316992	PEX14	8.78	0.357	19.19	D59C	Developing Horizontal Cells, Early Progenitor Cells, Ganglion Precursor Cells, Mature Rod Cells	74-85, 89	-	Yes	H3K4ME2	hs408	positive	forebrain[3/4]
CDK14_Cassandra	chr7:91126854-91127074	3-UTR	PFTK1	530467	CDK14	89.77	0.846	144.21	D59C.2	Developing Ganglion Cells, Developing Horizontal Cells, Mature Amacrine Cells, Mature Horizontal Cells	74-85, 89, 103-125	AC HC GC Precursors Cells, Amacrine Precursor Cells, Developing Amacrine Cells, Developing Ganglion Cells, Early Progenitor Cells, Ganglion Precursor Cells, Late Retinal Progenitor Cells, Mature Amacrine Cells, Mature Ganglion Cells, Mature Horizontal Cells	No	H3K4ME1, H3K4ME2	hs1627	positive	midbrain (mesencephalon)[20/20], forebrain[11/20], limb[13/20], eye[18/20], ear[18/20]
CDK14_Cassandra	chr7:91126854-91127074	3-UTR	PFTK1	137400	FZD1	17.87	0.482	30.47	D132M	Developing Horizontal Cells, Early Progenitor Cells, Mature Amacrine Cells, Mature Horizontal Cells	74-85, 89, 103-125	AC HC GC Precursors Cells, Amacrine Precursor Cells, Developing Amacrine Cells, Developing Ganglion Cells, Early Progenitor Cells, Ganglion Precursor Cells, Late Retinal Progenitor Cells, Mature Amacrine Cells, Mature Ganglion Cells, Mature Horizontal Cells	Yes	H3K4ME1, H3K4ME2	hs1627	positive	midbrain (mesencephalon)[20/20], forebrain[11/20], limb[13/20], eye[18/20], ear[18/20]
CDK14_Mignon	chr7:91137945-91138227	3-UTR	PFTK1	541589	CDK14	89.77	0.846	144.21	D59C.2	Developing Ganglion Cells, Developing Horizontal Cells, Mature Amacrine Cells, Mature Horizontal Cells	-	Late Retinal Progenitor Cells	No	-	hs1628	positive	forebrain[8/8]
CDK14_Mignon	chr7:91137945-91138227	3-UTR	PFTK1	126278	FZD1	17.87	0.482	30.47	D132M	Developing Horizontal Cells, Early Progenitor Cells, Mature Amacrine Cells, Mature Horizontal Cells	-	Late Retinal Progenitor Cells	Yes	-	hs1628	positive	forebrain[8/8]
CDK14_Wei	chr7:91201809-91202048	3-UTR	PFTK1	605432	CDK14	89.77	0.846	144.21	D59C.2	Developing Ganglion Cells, Developing Horizontal Cells, Mature Amacrine Cells, Mature Horizontal Cells	74-85, 89, 103-125	AC HC GC Precursors Cells, Amacrine Precursor Cells, Cone Precursor Cells, Developing Cone Cells, Developing Horizontal Cells, Early Progenitor Cells, Ganglion Precursor Cells, Late Retinal Progenitor Cells, Mature Horizontal Cells	No	H3K4ME1, H3K4ME2	-	-	-
CDK14_Wei	chr7:91201809-91202048	3-UTR	PFTK1	62435	FZD1	17.87	0.482	30.47	D132M	Developing Horizontal Cells, Early Progenitor Cells, Mature Amacrine Cells, Mature Horizontal Cells	74-85, 89, 103-125	AC HC GC Precursors Cells, Amacrine Precursor Cells, Cone Precursor Cells, Developing Cone Cells, Developing Horizontal Cells, Early Progenitor Cells, Ganglion Precursor Cells, Late Retinal Progenitor Cells, Mature Horizontal Cells	Yes	H3K4ME1, H3K4ME2	-	-	-
CHD7_Boris	chr8:60583638-60583970	intronic	RAB2A	94974	CHD7	503.9	0.988	724.79	D52.54	Cone Precursor Cells, Developing Cone Cells, Late Retinal Progenitor Cells, Photoreceptor/Bipolar Precursor Cells	74-85	AC HC GC Precursors Cells, Ganglion Precursor Cells	Yes	-	-	-	-
CHD7_Boris	chr8:60583638-60583970	intronic	RAB2A	66947	RAB2A	142.19	0.918	201.58	D67	Amacrine Precursor Cells, Developing Horizontal Cells, Ganglion Precursor Cells, Mature Horizontal Cells	74-85	AC HC GC Precursors Cells, Ganglion Precursor Cells	Yes	-	-	-	-
CHD7_Bryan	chr8:60619835-60620179	intronic	RAB2A	58771	CHD7	503.9	0.988	724.79	D52.54	Cone Precursor Cells, Developing Cone Cells, Late Retinal Progenitor Cells, Photoreceptor/Bipolar Precursor Cells	74-85, 89, 103-125	Developing Amacrine Cells, Developing Ganglion Cells, Developing Horizontal Cells, Ganglion Precursor Cells, Late Retinal Progenitor Cells, Mature Horizontal Cells	Yes	H3K4ME1	-	-	-
CHD7_Bryan	chr8:60619835-60620179	intronic	RAB2A	103150	RAB2A	142.19	0.918	201.58	D67	Amacrine Precursor Cells, Developing Horizontal Cells, Ganglion Precursor Cells, Mature Horizontal Cells	74-85, 89, 103-125	Developing Amacrine Cells, Developing Ganglion Cells, Developing Horizontal Cells, Ganglion Precursor Cells, Late Retinal Progenitor Cells, Mature Horizontal Cells	Yes	H3K4ME1	-	-	-
CHD7_Laura	chr8:60847966-60848513	intronic	CHD7	169462	CHD7	503.9	0.988	724.79	D52.54	Cone Precursor Cells, Developing Cone Cells, Late Retinal Progenitor Cells, Photoreceptor/Bipolar Precursor Cells	74-85, 89, 103-125	AC HC GC Precursors Cells, Cone Precursor Cells, Developing Amacrine Cells, Developing Cone Cells, Developing Ganglion Cells, Ganglion Precursor Cells, Late Retinal Progenitor Cells, Mature Amacrine Cells, Mature Bipolar Cells, Mature Cone Cells, Photoreceptor Bipolar Precursor Cells	Yes	CTCF, H3K4ME1, H3K4ME2, RNAPOLII	-	-	-
CHD7_Laura	chr8:60847966-60848513	intronic	CHD7	439715	CLVS1	40.63	0.666	55.65	D80	AC/HC/GC Precursors, Early Progenitor Cells, Late Retinal Progenitor Cells, Mature Muller Cells	74-85, 89, 103-125	AC HC GC Precursors Cells, Cone Precursor Cells, Developing Amacrine Cells, Developing Cone Cells, Developing Ganglion Cells, Ganglion Precursor Cells, Late Retinal Progenitor Cells, Mature Amacrine Cells, Mature Bipolar Cells, Mature Cone Cells, Photoreceptor Bipolar Precursor Cells	Yes	CTCF, H3K4ME1, H3K4ME2, RNAPOLII	-	-	-
CHD7_Siddhartha	chr8:60849441-60849864	intronic	CHD7	170875	CHD7	503.9	0.988	724.79	D52.54	Cone Precursor Cells, Developing Cone Cells, Late Retinal Progenitor Cells, Photoreceptor/Bipolar Precursor Cells	74-85, 89, 103-125	Amacrine Precursor Cells, Developing Amacrine Cells, Developing Ganglion Cells, Developing Horizontal Cells, Early Progenitor Cells, Ganglion Precursor Cells, Late Retinal Progenitor Cells, Mature Amacrine Cells, Mature Ganglion Cells, Mature Horizontal Cells	Yes	H3K27AC, H3K4ME1, H3K4ME2	-	-	-
CHD7_Siddhartha	chr8:60849441-60849864	intronic	CHD7	438302	CLVS1	40.63	0.666	55.65	D80	AC/HC/GC Precursors, Early Progenitor Cells, Late Retinal Progenitor Cells, Mature Muller Cells	74-85, 89, 103-125	Amacrine Precursor Cells, Developing Amacrine Cells, Developing Ganglion Cells, Developing Horizontal Cells, Early Progenitor Cells, Ganglion Precursor Cells, Late Retinal Progenitor Cells, Mature Amacrine Cells, Mature Ganglion Cells, Mature Horizontal Cells	Yes	H3K27AC, H3K4ME1, H3K4ME2	-	-	-
chr1_Arthur	chr1:26698165-26698389	intronic	ARID1A	2244	ARID1A	296.49	0.972	353.43	D96M	AC/HC/GC Precursors, Amacrine Precursor Cells, Early Progenitor Cells, Ganglion Precursor Cells	74-85, 89, 103-125	AC HC GC Precursors Cells, Amacrine Precursor Cells, Cone Precursor Cells, Developing Amacrine Cells, Developing Cone Cells, Developing Ganglion Cells, Developing Horizontal Cells, Early Progenitor Cells, Ganglion Precursor Cells, Late Retinal Progenitor Cells, Mature Amacrine Cells, Mature Bipolar Cells, Mature Cone Cells, Mature Ganglion Cells, Mature Horizontal Cells, Mature Muller Cells, Photoreceptor Bipolar Precursor Cells	Yes	H3K27AC, H3K4ME2, H3K4ME3, H3K9-14AC, RNAPOLII	-	-	-
chr1_Arthur	chr1:26698165-26698389	intronic	ARID1A	89918	PIGV	9.93	0.376	14.44	D132NC	Developing Cone Cells, Early Progenitor Cells, Late Retinal Progenitor Cells, Mature Rod Cells	74-85, 89, 103-125	AC HC GC Precursors Cells, Amacrine Precursor Cells, Cone Precursor Cells, Developing Amacrine Cells, Developing Cone Cells, Developing Ganglion Cells, Developing Horizontal Cells, Early Progenitor Cells, Ganglion Precursor Cells, Late Retinal Progenitor Cells, Mature Amacrine Cells, Mature Bipolar Cells, Mature Cone Cells, Mature Ganglion Cells, Mature Horizontal Cells, Mature Muller Cells, Photoreceptor Bipolar Precursor Cells	Yes	H3K27AC, H3K4ME2, H3K4ME3, H3K9-14AC, RNAPOLII	-	-	-
chr1_Beatrice	chr1:26723809-26724046	intronic	ARID1A	27895	ARID1A	296.49	0.972	353.43	D96M	AC/HC/GC Precursors, Amacrine Precursor Cells, Early Progenitor Cells, Ganglion Precursor Cells	74-85, 89, 103-125	AC HC GC Precursors Cells, Cone Precursor Cells, Developing Cone Cells, Ganglion Precursor Cells, Late Retinal Progenitor Cells, Mature Bipolar Cells, Mature Horizontal Cells, Mature Muller Cells, Photoreceptor Bipolar Precursor Cells	Yes	H3K27AC, H3K4ME1, H3K4ME2, H3K4ME3, RNAPOLII	hs569	positive	heart[4/9]
chr1_Beatrice	chr1:26723809-26724046	intronic	ARID1A	64267	PIGV	9.93	0.376	14.44	D132NC	Developing Cone Cells, Early Progenitor Cells, Late Retinal Progenitor Cells, Mature Rod Cells	74-85, 89, 103-125	AC HC GC Precursors Cells, Cone Precursor Cells, Developing Cone Cells, Ganglion Precursor Cells, Late Retinal Progenitor Cells, Mature Bipolar Cells, Mature Horizontal Cells, Mature Muller Cells, Photoreceptor Bipolar Precursor Cells	Yes	H3K27AC, H3K4ME1, H3K4ME2, H3K4ME3, RNAPOLII	hs569	positive	heart[4/9]
chr1_Daniel	chr1:54259878-54260138	intronic	SSBP3	59812	MRPL37	38.73	0.652	72.3	D59C	Developing Ganglion Cells, Mature Amacrine Cells, Mature Cone Cells, Mature Ganglion Cells	-	Late Retinal Progenitor Cells, Mature Muller Cells	Yes	H3K27AC, H3K4ME1, H3K4ME2	-	-	-
chr1_Daniel	chr1:54259878-54260138	intronic	SSBP3	146411	SSBP3	201.62	0.951	267.09	D59C	AC/HC/GC Precursors, Cone Precursor Cells, Developing Cone Cells, Ganglion Precursor Cells	-	Late Retinal Progenitor Cells, Mature Muller Cells	Yes	H3K27AC, H3K4ME1, H3K4ME2	-	-	-
chr1_Derek	chr1:54387558-54387761	intronic	SSBP3	187464	MRPL37	38.73	0.652	72.3	D59C	Developing Ganglion Cells, Mature Amacrine Cells, Mature Cone Cells, Mature Ganglion Cells	-	Mature Muller Cells	Yes	H3K4ME1	-	-	-
chr1_Derek	chr1:54387558-54387761	intronic	SSBP3	18759	SSBP3	201.62	0.951	267.09	D59C	AC/HC/GC Precursors, Cone Precursor Cells, Developing Cone Cells, Ganglion Precursor Cells	-	Mature Muller Cells	Yes	H3K4ME1	-	-	-
chr1_Frodo	chr1:74964357-74964671	intergenic		231106	CRYZ	19.31	0.496	30.94	D52.54	Early Progenitor Cells, Mature Bipolar Cells, Mature Cone Cells, Mature Rod Cells	74-85, 89, 103-125	Cone Precursor Cells, Mature Bipolar Cells, Mature Muller Cells	No	-	-	-	-
chr1_Harper	chr1:79260047-79260270	intergenic		253441	ADGRL4	0.94	0.084	3.42	D125	AC/HC/GC Precursors, Mature Amacrine Cells, Mature Bipolar Cells, Mature Horizontal Cells	89	-	Undefined	-	-	-	-
chr1_Isaac	chr1:80365428-80365931	intergenic		940486	ADGRL2	331.61	0.977	467.54	D53	AC/HC/GC Precursors, Early Progenitor Cells, Late Retinal Progenitor Cells, Mature Bipolar Cells	-	Developing Ganglion Cells, Mature Ganglion Cells	No	-	-	-	-
chr1_Simona	chr1:98406362-98406570	intergenic		485443	DPYD	11.79	0.405	18.05	D52.54	Cone Precursor Cells, Developing Cone Cells, Late Retinal Progenitor Cells, Mature Bipolar Cells	89	-	Yes	-	-	-	-
chr1_Simona	chr1:98406362-98406570	intergenic		255257	SNX7	19.67	0.501	30.03	D67	AC/HC/GC Precursors, Developing Ganglion Cells, Early Progenitor Cells, Late Retinal Progenitor Cells	89	-	No	-	-	-	-
chr1_Whitney	chr1:163472342-163472893	intergenic		150664	NUF2	29.06	0.586	63.03	D52.54	AC/HC/GC Precursors, Developing Ganglion Cells, Early Progenitor Cells, Late Retinal Progenitor Cells	-	Mature Bipolar Cells	No	-	hs762	positive	hindbrain (rhombencephalon)[5/7], midbrain (mesencephalon)[5/7]
chr1_Yelisabeta	chr1:180372841-180373110	intronic	ACBD6	129978	ACBD6	59.9	0.759	87.32	D59C	Cone Precursor Cells, Developing Amacrine Cells, Developing Ganglion Cells, Mature Ganglion Cells	-	Developing Cone Cells	No	-	-	-	-
chr1_Yelisabeta	chr1:180372841-180373110	intronic	ACBD6	142690	LHX4	91.17	0.849	247.76	D132P	AC/HC/GC Precursors, Cone Precursor Cells, Developing Cone Cells, Mature Bipolar Cells	-	Developing Cone Cells	Yes	-	-	-	-
chr10_Apollo	chr10:10364895-10365258	intergenic		652853	CELF2	297.47	0.972	419.07	D94	Late Retinal Progenitor Cells, Mature Horizontal Cells, Mature Muller Cells, Mature Rod Cells	74-85, 89	Early Progenitor Cells, Mature Ganglion Cells	Yes	-	-	-	-
chr10_Harold	chr10:34216409-34216610	intronic	PARD3	880248	NRP1	114.98	0.89	189.52	D73P	Developing Amacrine Cells, Developing Ganglion Cells, Ganglion Precursor Cells, Mature Ganglion Cells	-	Cone Precursor Cells, Developing Cone Cells, Mature Horizontal Cells, Mature Rod Cells	Yes	-	-	-	-
chr10_Harold	chr10:34216409-34216610	intronic	PARD3	598811	PARD3	111.23	0.884	139.22	D52.54	AC/HC/GC Precursors, Early Progenitor Cells, Late Retinal Progenitor Cells, Mature Muller Cells	-	Cone Precursor Cells, Developing Cone Cells, Mature Horizontal Cells, Mature Rod Cells	No	-	-	-	-
chr10_Nagasawa	chr10:35949645-35950049	intergenic		307569	FZD8	18.76	0.491	36.61	D59P	AC/HC/GC Precursors, Early Progenitor Cells, Late Retinal Progenitor Cells, Mature Ganglion Cells	74-85, 89	-	Yes	-	-	-	-
chr10_Ophelia	chr10:52482054-52482275	intergenic		167869	DKK1	14.72	0.445	28.06	D96NC	AC/HC/GC Precursors, Early Progenitor Cells, Late Retinal Progenitor Cells, Mature Muller Cells	-	Early Progenitor Cells	Yes	-	-	-	-
chr10_Silvester	chr10:92894543-92894749	intronic	EXOC6	166618	CYP26C1	0.54	0.013	5.57	D73M	Cone Precursor Cells, Late Retinal Progenitor Cells, Mature Cone Cells, Mature Rod Cells	74-85, 89, 103-125	Early Progenitor Cells, Late Retinal Progenitor Cells	Yes	-	-	-	-
chr10_Silvester	chr10:92894543-92894749	intronic	EXOC6	46126	EXOC6	38.92	0.653	55.88	D94.2	Cone Precursor Cells, Late Retinal Progenitor Cells, Mature Rod Cells, Photoreceptor/Bipolar Precursor Cells	74-85, 89, 103-125	Early Progenitor Cells, Late Retinal Progenitor Cells	Yes	-	-	-	-
chr10_Trevor	chr10:98173463-98173663	5-UTR	C10orf28	94687	LOXL4	14.51	0.442	35.37	D132NC	AC/HC/GC Precursors, Developing Cone Cells, Mature Muller Cells, Photoreceptor/Bipolar Precursor Cells	74-85, 89	Amacrine Precursor Cells, Developing Amacrine Cells, Developing Ganglion Cells, Developing Horizontal Cells, Early Progenitor Cells, Ganglion Precursor Cells, Mature Ganglion Cells	Yes	H3K4ME1	-	-	-
chr10_Trevor	chr10:98173463-98173663	5-UTR	C10orf28	10276	R3HCC1L	30.5	0.596	38.83	D132NC	AC/HC/GC Precursors, Early Progenitor Cells, Ganglion Precursor Cells, Photoreceptor/Bipolar Precursor Cells	74-85, 89	Amacrine Precursor Cells, Developing Amacrine Cells, Developing Ganglion Cells, Developing Horizontal Cells, Early Progenitor Cells, Ganglion Precursor Cells, Mature Ganglion Cells	Yes	H3K4ME1	-	-	-
chr10_Zhong	chr10:129965783-129965985	intergenic		2043	EBF3	217.27	0.956	605.72	D59C.2	Developing Ganglion Cells, Ganglion Precursor Cells, Mature Amacrine Cells, Mature Ganglion Cells	74-85	-	Yes	H3K27ME3, H3K4ME1, H3K4ME3, RNAPOLII	-	-	-
chr11_Hannibal	chr11:92765355-92765629	intronic	FAT3	412951	FAT3	279.44	0.969	540.21	D94	Developing Amacrine Cells, Developing Ganglion Cells, Late Retinal Progenitor Cells, Mature Ganglion Cells	-	Mature Amacrine Cells	Yes	-	-	-	-
chr11_Helen	chr11:125251212-125251439	5-UTR	PKNOX2	244984	FEZ1	71.7	0.798	118.74	D73M	Developing Amacrine Cells, Mature Amacrine Cells, Mature Ganglion Cells, Mature Horizontal Cells	-	Mature Muller Cells	No	H3K4ME1, H3K4ME2	-	-	-
chr11_Helen	chr11:125251212-125251439	5-UTR	PKNOX2	86620	PKNOX2	21.51	0.518	31.75	D96M	Late Retinal Progenitor Cells, Mature Amacrine Cells, Mature Horizontal Cells, Mature Muller Cells	-	Mature Muller Cells	Yes	H3K4ME1, H3K4ME2	-	-	-
chr11_Jasmine	chr11:127474956-127475269	intergenic		474354	KIRREL3	11.37	0.399	24.96	D96M	Developing Amacrine Cells, Developing Ganglion Cells, Mature Amacrine Cells, Mature Ganglion Cells	-	AC HC GC Precursors Cells, Early Progenitor Cells, Ganglion Precursor Cells, Mature Ganglion Cells	Undefined	H3K4ME1	-	-	-
chr12_Vincent	chr12:65896252-65896459	intronic	HMGA2	71896	HMGA2	67.06	0.784	271.58	D52.54	AC/HC/GC Precursors, Cone Precursor Cells, Early Progenitor Cells, Late Retinal Progenitor Cells	74-85, 89, 103-125	Late Retinal Progenitor Cells	Yes	H3K4ME2	-	-	-
chr12_Vincent	chr12:65896252-65896459	intronic	HMGA2	234412	LLPH	31.94	0.608	46.74	D52.54	AC/HC/GC Precursors, Developing Cone Cells, Developing Horizontal Cells, Ganglion Precursor Cells	74-85, 89, 103-125	Late Retinal Progenitor Cells	Yes	H3K4ME2	-	-	-
chr12_Vinona	chr12:65961846-65962106	intronic	HMGA2	137516	HMGA2	67.06	0.784	271.58	D52.54	AC/HC/GC Precursors, Cone Precursor Cells, Early Progenitor Cells, Late Retinal Progenitor Cells	74-85, 89, 103-125	Developing Ganglion Cells, Late Retinal Progenitor Cells	Yes	H3K4ME1, H3K4ME2	-	-	-
chr12_Vinona	chr12:65961846-65962106	intronic	HMGA2	168792	LLPH	31.94	0.608	46.74	D52.54	AC/HC/GC Precursors, Developing Cone Cells, Developing Horizontal Cells, Ganglion Precursor Cells	74-85, 89, 103-125	Developing Ganglion Cells, Late Retinal Progenitor Cells	Yes	H3K4ME1, H3K4ME2	-	-	-
chr12_Wei	chr12:71456271-71456622	intronic	LGR5	206562	THAP2	24.99	0.551	37.85	D80	Cone Precursor Cells, Developing Amacrine Cells, Mature Horizontal Cells, Photoreceptor/Bipolar Precursor Cells	74-85, 89, 103-125	AC HC GC Precursors Cells, Amacrine Precursor Cells, Developing Amacrine Cells, Developing Horizontal Cells, Early Progenitor Cells, Ganglion Precursor Cells, Late Retinal Progenitor Cells	Yes	H3K27AC, H3K4ME2	-	-	-
chr12_Yasmin	chr12:97560288-97560553	intergenic		652955	NEDD1	32.98	0.616	59.65	D52.54	AC/HC/GC Precursors, Amacrine Precursor Cells, Early Progenitor Cells, Late Retinal Progenitor Cells	74-85, 89	-	Yes	-	-	-	-
chr12_Yasmin	chr12:97560288-97560553	intergenic		955209	TMPO	313.6	0.975	583.43	D52.54	AC/HC/GC Precursors, Early Progenitor Cells, Ganglion Precursor Cells, Late Retinal Progenitor Cells	74-85, 89	-	No	-	-	-	-
chr12_Yoko	chr12:99154770-99155043	intronic	ANKS1B	509766	APAF1	77.1	0.815	110.62	D67	Amacrine Precursor Cells, Developing Horizontal Cells, Late Retinal Progenitor Cells, Photoreceptor/Bipolar Precursor Cells	74-85	-	No	H3K4ME1	-	-	-
chr12_Yves	chr12:102951952-102952166	intergenic		5627	ASCL1	103.77	0.872	180.6	D107	AC/HC/GC Precursors, Amacrine Precursor Cells, Developing Cone Cells, Late Retinal Progenitor Cells	-	Early Progenitor Cells, Late Retinal Progenitor Cells	Yes	H3K4ME1, H3K4ME2	hs1122	positive	eye[6/7]
chr12_Zelda	chr12:103379767-103380010	intronic	C12orf42	422203	ASCL1	103.77	0.872	180.6	D107	AC/HC/GC Precursors, Amacrine Precursor Cells, Developing Cone Cells, Late Retinal Progenitor Cells	-	AC HC GC Precursors Cells, Developing Cone Cells, Mature Bipolar Cells	Yes	-	-	-	-
chr13_Harold	chr13:57666244-57666589	intronic	PCDH17	34605	PCDH17	34.46	0.626	52.53	D136	AC/HC/GC Precursors, Developing Amacrine Cells, Developing Cone Cells, Ganglion Precursor Cells	74-85, 89	-	Yes	H3K4ME2	-	-	-
chr13_Hector	chr13:79936542-79936885	intergenic		455590	NDFIP2	31.25	0.601	56.1	D53	Amacrine Precursor Cells, Developing Horizontal Cells, Mature Bipolar Cells, Mature Ganglion Cells	-	Mature Muller Cells	No	-	-	-	-
chr13_Hector	chr13:79936542-79936885	intergenic		402945	SPRY2	79.69	0.822	109.26	D94.2	Amacrine Precursor Cells, Early Progenitor Cells, Late Retinal Progenitor Cells, Mature Muller Cells	-	Mature Muller Cells	Yes	-	-	-	-
chr13_Jonathan	chr13:94706598-94706859	intergenic		104826	GPR180	57.56	0.75	104.63	D94	Cone Precursor Cells, Developing Cone Cells, Mature Cone Cells, Photoreceptor/Bipolar Precursor Cells	74-85, 89, 103-125	Ganglion Precursor Cells	No	H3K27ME3, H3K4ME2	hs488	positive	neural tube[12/12], hindbrain (rhombencephalon)[12/12], midbrain (mesencephalon)[12/12], forebrain[12/12]
chr13_Lincoln	chr13:106529617-106530072	intronic	EFNB2	5269	EFNB2	130.41	0.907	203.62	D132P	Amacrine Precursor Cells, Developing Amacrine Cells, Late Retinal Progenitor Cells, Mature Muller Cells	74-85, 89	-	Yes	H3K4ME1, H3K4ME2	-	-	-
chr15_Odessa	chr15:69824447-69824667	intergenic		371773	RPLP1	225.45	0.957	722.27	D59C	AC/HC/GC Precursors, Developing Ganglion Cells, Early Progenitor Cells, Late Retinal Progenitor Cells	-	AC HC GC Precursors Cells, Early Progenitor Cells, Late Retinal Progenitor Cells, Mature Muller Cells	No	-	-	-	-
chr15_Odessa	chr15:69824447-69824667	intergenic		273619	TLE3	105.57	0.875	242.14	D132P	AC/HC/GC Precursors, Ganglion Precursor Cells, Mature Muller Cells, Photoreceptor/Bipolar Precursor Cells	-	AC HC GC Precursors Cells, Early Progenitor Cells, Late Retinal Progenitor Cells, Mature Muller Cells	Yes	-	-	-	-
chr15_Santiago	chr15:98160583-98160837	intergenic		200012	ARRDC4	6.15	0.31	9.86	D94.2	Developing Horizontal Cells, Mature Amacrine Cells, Mature Bipolar Cells, Mature Horizontal Cells	74-85, 89, 103-125	Early Progenitor Cells	Yes	H3K4ME1	-	-	-
chr15_Santiago	chr15:98160583-98160837	intergenic		488261	IGF1R	281.23	0.969	338.33	D80	AC/HC/GC Precursors, Developing Cone Cells, Late Retinal Progenitor Cells, Photoreceptor/Bipolar Precursor Cells	74-85, 89, 103-125	Early Progenitor Cells	No	H3K4ME1	-	-	-
chr15_Tarzan	chr15:98202312-98202631	intergenic		241774	ARRDC4	6.15	0.31	9.86	D94.2	Developing Horizontal Cells, Mature Amacrine Cells, Mature Bipolar Cells, Mature Horizontal Cells	-	Early Progenitor Cells, Mature Muller Cells	Yes	-	-	-	-
chr15_Tarzan	chr15:98202312-98202631	intergenic		446499	IGF1R	281.23	0.969	338.33	D80	AC/HC/GC Precursors, Developing Cone Cells, Late Retinal Progenitor Cells, Photoreceptor/Bipolar Precursor Cells	-	Early Progenitor Cells, Mature Muller Cells	No	-	-	-	-
chr17_Evelyn_c	chr17:67963287-67963536	intronic	BPTF	137747	BPTF	291.88	0.971	379.87	D94	AC/HC/GC Precursors, Developing Amacrine Cells, Developing Horizontal Cells, Photoreceptor/Bipolar Precursor Cells	89	Mature Horizontal Cells	Undefined	CTCF	-	-	-
chr17_Evelyn_c	chr17:67963287-67963536	intronic	BPTF	72548	KPNA2	163.39	0.932	327.19	D52.54	AC/HC/GC Precursors, Amacrine Precursor Cells, Early Progenitor Cells, Late Retinal Progenitor Cells	89	Mature Horizontal Cells	Undefined	CTCF	-	-	-
chr17_Flora	chr17:65885758-65886327	intronic	CCDC46	324396	AXIN2	15.61	0.456	24.14	D52.54	Developing Horizontal Cells, Early Progenitor Cells, Mature Amacrine Cells, Mature Horizontal Cells	89	Late Retinal Progenitor Cells	Yes	-	-	-	-
chr17_Flora	chr17:65885758-65886327	intronic	CCDC46	305826	CEP112	23.84	0.54	36.72	D132NC	Early Progenitor Cells, Mature Bipolar Cells, Mature Rod Cells, Photoreceptor/Bipolar Precursor Cells	89	Late Retinal Progenitor Cells	No	-	-	-	-
chr17_Vanessa	chr17:75778355-75778593	5-UTR	H3F3B	12763	GALK1	2.63	0.206	9.21	D59C	Amacrine Precursor Cells, Developing Ganglion Cells, Developing Horizontal Cells, Early Progenitor Cells	89	-	Undefined	CTCF, H3K27AC, H3K4ME2, H3K4ME3, H3K9-14AC, RNAPOLII	-	-	-
chr17_Vanessa	chr17:75778355-75778593	5-UTR	H3F3B	1305	H3F3B	1046.99	0.997	1614.82	D132NC	AC/HC/GC Precursors, Developing Cone Cells, Mature Muller Cells, Photoreceptor/Bipolar Precursor Cells	89	-	Undefined	CTCF, H3K27AC, H3K4ME2, H3K4ME3, H3K9-14AC, RNAPOLII	-	-	-
chr17_Zhang	chr17:79162492-79162729	3-UTR	HRNBP3	87666	ENGASE	19.18	0.495	37.4	D132P	AC/HC/GC Precursors, Early Progenitor Cells, Mature Cone Cells, Mature Rod Cells	-	Amacrine Precursor Cells, Developing Horizontal Cells, Mature Ganglion Cells	Yes	H3K27ME3, H3K4ME1	-	-	-
chr17_Zhang	chr17:79162492-79162729	3-UTR	HRNBP3	353537	RBFOX3	20.55	0.509	49.64	D73M	Developing Cone Cells, Developing Ganglion Cells, Ganglion Precursor Cells, Mature Ganglion Cells	-	Amacrine Precursor Cells, Developing Horizontal Cells, Mature Ganglion Cells	Yes	H3K27ME3, H3K4ME1	-	-	-
chr18_Anna	chr18:7618794-7619142	intronic	PTPRM	52186	PTPRM	85.65	0.837	216.81	D73M	Developing Ganglion Cells, Ganglion Precursor Cells, Mature Bipolar Cells, Mature Ganglion Cells	74-85, 89	Developing Ganglion Cells, Mature Ganglion Cells	Yes	-	-	-	-
chr18_Anna	chr18:7618794-7619142	intronic	PTPRM	990477	RAB12	33.8	0.621	47.19	D94.2	AC/HC/GC Precursors, Late Retinal Progenitor Cells, Mature Amacrine Cells, Mature Horizontal Cells	74-85, 89	Developing Ganglion Cells, Mature Ganglion Cells	No	-	-	-	-
chr18_Franz	chr18:44938295-44938564	intronic	SETBP1	257532	SETBP1	81.53	0.827	101.7	D107	AC/HC/GC Precursors, Amacrine Precursor Cells, Developing Cone Cells, Ganglion Precursor Cells	74-85, 89, 103-125	AC HC GC Precursors Cells, Cone Precursor Cells, Developing Cone Cells, Ganglion Precursor Cells, Mature Cone Cells, Photoreceptor Bipolar Precursor Cells	Yes	H3K27AC, H3K4ME1, H3K4ME2, H3K4ME3, RNAPOLII	-	-	-
chr2_Adam	chr2:5410154-5410506	intergenic		282337	SOX11	352.36	0.979	716.97	D53	AC/HC/GC Precursors, Amacrine Precursor Cells, Early Progenitor Cells, Ganglion Precursor Cells	74-85, 89, 103-125	AC HC GC Precursors Cells, Amacrine Precursor Cells, Developing Amacrine Cells, Developing Ganglion Cells, Early Progenitor Cells, Ganglion Precursor Cells, Late Retinal Progenitor Cells	Yes	H3K27AC, H3K4ME1, H3K4ME2, H3K9-14AC	hs1496	positive	neural tube[15/16], hindbrain (rhombencephalon)[15/16], midbrain (mesencephalon)[13/16], forebrain[14/16]
chr2_Aida	chr2:6574114-6574336	intergenic		291471	CMPK2	1.88	0.167	3.61	D52.54	Developing Ganglion Cells, Early Progenitor Cells, Late Retinal Progenitor Cells, Mature Bipolar Cells	-	Ganglion Precursor Cells	No	-	-	-	-
chr2_Aida	chr2:6574114-6574336	intergenic		881558	SOX11	352.36	0.979	716.97	D53	AC/HC/GC Precursors, Amacrine Precursor Cells, Early Progenitor Cells, Ganglion Precursor Cells	-	Ganglion Precursor Cells	Yes	-	-	-	-
chr2_Penelope	chr2:207970444-207970749	intronic	PLEKHM3	201034	FZD5	239.48	0.961	498.69	D52.54	AC/HC/GC Precursors, Developing Cone Cells, Early Progenitor Cells, Late Retinal Progenitor Cells	74-85, 89, 103-125	AC HC GC Precursors Cells, Early Progenitor Cells, Ganglion Precursor Cells, Late Retinal Progenitor Cells	Yes	H3K27AC	-	-	-
chr2_Penelope	chr2:207970444-207970749	intronic	PLEKHM3	54963	PLEKHM3	18.33	0.487	26.29	D132	Late Retinal Progenitor Cells, Mature Horizontal Cells, Mature Rod Cells, Photoreceptor/Bipolar Precursor Cells	74-85, 89, 103-125	AC HC GC Precursors Cells, Early Progenitor Cells, Ganglion Precursor Cells, Late Retinal Progenitor Cells	Yes	H3K27AC	-	-	-
chr2_Ryan	chr2:222219019-222219245	intronic	PAX3	646842	EPHA4	69.53	0.791	121.62	D96M	AC/HC/GC Precursors, Developing Ganglion Cells, Ganglion Precursor Cells, Mature Ganglion Cells	89	-	No	-	-	-	-
chr2_Scarlett	chr2:222269079-222269310	intronic	PAX3	696905	EPHA4	69.53	0.791	121.62	D96M	AC/HC/GC Precursors, Developing Ganglion Cells, Ganglion Precursor Cells, Mature Ganglion Cells	74-85, 89, 103-125	Early Progenitor Cells	No	H3K27ME3	-	-	-
chr2_Tarzan	chr2:222272513-222273155	intronic	PAX3	700544	EPHA4	69.53	0.791	121.62	D96M	AC/HC/GC Precursors, Developing Ganglion Cells, Ganglion Precursor Cells, Mature Ganglion Cells	-	AC HC GC Precursors Cells	No	-	-	-	-
chr20_Charlie	chr20:44015377-44015682	intronic	TOX2	100666	TOX2	25.55	0.555	59.19	D59C	Developing Ganglion Cells, Ganglion Precursor Cells, Late Retinal Progenitor Cells, Mature Ganglion Cells	-	Mature Bipolar Cells	Yes	-	-	-	-
chr21_Aaron	chr21:16534458-16534875	intronic	C21orf34	977715	CXADR	86.81	0.84	164.06	D53	Cone Precursor Cells, Developing Ganglion Cells, Early Progenitor Cells, Mature Ganglion Cells	-	Mature Muller Cells	No	-	-	-	-
chr21_Aaron	chr21:16534458-16534875	intronic	C21orf34	804642	USP25	40.48	0.664	58.69	D52.54	Developing Ganglion Cells, Early Progenitor Cells, Mature Ganglion Cells, Photoreceptor/Bipolar Precursor Cells	-	Mature Muller Cells	No	-	-	-	-
chr21_Akiko	chr21:36817937-36818164	intronic	HLCS	148422	HLCS	26.05	0.559	36.88	D52.54	Mature Amacrine Cells, Mature Bipolar Cells, Mature Cone Cells, Mature Rod Cells	-	Mature Bipolar Cells	No	H3K9-14AC	-	-	-
chr3_Beatrice	chr3:24748658-24748896	intergenic		679534	RARB	33.62	0.62	71.62	D132NC	Amacrine Precursor Cells, Late Retinal Progenitor Cells, Mature Cone Cells, Mature Muller Cells	89	-	No	-	-	-	-
chr3_Beatrice	chr3:24748658-24748896	intergenic		253955	THRB	122.23	0.899	264.26	D80	Cone Precursor Cells, Developing Cone Cells, Mature Cone Cells, Mature Rod Cells	89	-	No	-	-	-	-
chr3_Boris	chr3:28265690-28266017	intronic	CMC1	83273	AZI2	70.65	0.795	91.58	D94	Developing Amacrine Cells, Developing Horizontal Cells, Early Progenitor Cells, Mature Ganglion Cells	-	AC HC GC Precursors Cells, Ganglion Precursor Cells, Late Retinal Progenitor Cells	Yes	-	-	-	-
chr3_Boris	chr3:28265690-28266017	intronic	CMC1	24259	CMC1	11.47	0.4	17.42	D67	AC/HC/GC Precursors, Cone Precursor Cells, Early Progenitor Cells, Late Retinal Progenitor Cells	-	AC HC GC Precursors Cells, Ganglion Precursor Cells, Late Retinal Progenitor Cells	Yes	-	-	-	-
chr3_Jan	chr3:81216984-81217401	intergenic		544968	GBE1	22.99	0.533	31.93	D53	Early Progenitor Cells, Mature Amacrine Cells, Mature Horizontal Cells, Mature Rod Cells	-	Mature Bipolar Cells	No	-	-	-	-
chr3_Kalina	chr3:97241475-97241729	intronic	EPHA6	522926	ARL6	55.17	0.74	123.17	D125	Cone Precursor Cells, Developing Cone Cells, Mature Rod Cells, Photoreceptor/Bipolar Precursor Cells	-	Mature Muller Cells	Undefined	-	-	-	-
chr3_Kalina	chr3:97241475-97241729	intronic	EPHA6	427016	EPHA6	11.65	0.403	35.44	D59C.2	Developing Ganglion Cells, Early Progenitor Cells, Ganglion Precursor Cells, Mature Ganglion Cells	-	Mature Muller Cells	Undefined	-	-	-	-
chr3_Laura	chr3:157156910-157157137	intronic	CCNL1	3189	CCNL1	196.39	0.949	270.86	D132NC	Late Retinal Progenitor Cells, Mature Muller Cells, Mature Rod Cells, Photoreceptor/Bipolar Precursor Cells	-	Ganglion Precursor Cells	Yes	H3K4ME1	-	-	-
chr3_Laura	chr3:157156910-157157137	intronic	CCNL1	482179	TIPARP	61.17	0.764	120.26	D132NC	Developing Cone Cells, Mature Horizontal Cells, Mature Muller Cells, Photoreceptor/Bipolar Precursor Cells	-	Ganglion Precursor Cells	Yes	H3K4ME1	-	-	-
chr4_Hong	chr4:16591902-16592143	intronic	LDB2	306786	LDB2	10.82	0.39	26.17	D132M	Developing Amacrine Cells, Early Progenitor Cells, Mature Amacrine Cells, Mature Bipolar Cells	74-85, 89, 103-125	AC HC GC Precursors Cells, Amacrine Precursor Cells, Cone Precursor Cells, Developing Amacrine Cells, Developing Cone Cells, Developing Ganglion Cells, Developing Horizontal Cells, Early Progenitor Cells, Ganglion Precursor Cells, Late Retinal Progenitor Cells, Mature Bipolar Cells, Mature Cone Cells, Mature Horizontal Cells, Photoreceptor Bipolar Precursor Cells	Yes	H3K27AC	-	-	-
chr4_Hong	chr4:16591902-16592143	intronic	LDB2	365482	TAPT1	52.55	0.73	74.62	D125	Cone Precursor Cells, Mature Amacrine Cells, Mature Cone Cells, Mature Horizontal Cells	74-85, 89, 103-125	AC HC GC Precursors Cells, Amacrine Precursor Cells, Cone Precursor Cells, Developing Amacrine Cells, Developing Cone Cells, Developing Ganglion Cells, Developing Horizontal Cells, Early Progenitor Cells, Ganglion Precursor Cells, Late Retinal Progenitor Cells, Mature Bipolar Cells, Mature Cone Cells, Mature Horizontal Cells, Photoreceptor Bipolar Precursor Cells	No	H3K27AC	-	-	-
chr4_Toru	chr4:104425008-104425416	intergenic		69682	CXXC4	128.34	0.904	192.98	D105	Amacrine Precursor Cells, Developing Horizontal Cells, Mature Horizontal Cells, Photoreceptor/Bipolar Precursor Cells	74-85, 89, 103-125	AC HC GC Precursors Cells, Amacrine Precursor Cells, Developing Amacrine Cells, Developing Cone Cells, Developing Ganglion Cells, Developing Horizontal Cells, Early Progenitor Cells, Ganglion Precursor Cells, Late Retinal Progenitor Cells, Mature Horizontal Cells	Yes	H3K4ME1, H3K4ME2, H3K4ME3, H3K9-14AC	hs260	positive	midbrain (mesencephalon)[6/8]
chr4_Toru	chr4:104425008-104425416	intergenic		705396	TACR3	4.83	0.278	19.44	D132M	AC/HC/GC Precursors, Developing Cone Cells, Mature Bipolar Cells, Mature Muller Cells	74-85, 89, 103-125	AC HC GC Precursors Cells, Amacrine Precursor Cells, Developing Amacrine Cells, Developing Cone Cells, Developing Ganglion Cells, Developing Horizontal Cells, Early Progenitor Cells, Ganglion Precursor Cells, Late Retinal Progenitor Cells, Mature Horizontal Cells	No	H3K4ME1, H3K4ME2, H3K4ME3, H3K9-14AC	hs260	positive	midbrain (mesencephalon)[6/8]
chr4_Trevor	chr4:108141464-108141869	intronic	LEF1	151953	HADH	57.34	0.749	76.74	D132NC	Cone Precursor Cells, Early Progenitor Cells, Late Retinal Progenitor Cells, Photoreceptor/Bipolar Precursor Cells	74-85, 89, 103-125	Developing Ganglion Cells, Early Progenitor Cells, Late Retinal Progenitor Cells, Mature Ganglion Cells	Yes	H3K4ME1, H3K4ME2	hs918	negative	-
chr4_Trevor	chr4:108141464-108141869	intronic	LEF1	26755	LEF1	20.82	0.512	57.54	D52.54	AC/HC/GC Precursors, Early Progenitor Cells, Ganglion Precursor Cells, Late Retinal Progenitor Cells	74-85, 89, 103-125	Developing Ganglion Cells, Early Progenitor Cells, Late Retinal Progenitor Cells, Mature Ganglion Cells	Yes	H3K4ME1, H3K4ME2	hs918	negative	-
chr4_Trystan	chr4:108611162-108611431	intronic	LOC285456	442875	LEF1	20.82	0.512	57.54	D52.54	AC/HC/GC Precursors, Early Progenitor Cells, Ganglion Precursor Cells, Late Retinal Progenitor Cells	74-85, 89	Early Progenitor Cells, Ganglion Precursor Cells, Late Retinal Progenitor Cells, Mature Horizontal Cells, Mature Muller Cells	No	-	hs1050	positive	forebrain[4/5], other[3/5]
chr4_Trystan	chr4:108611162-108611431	intronic	LOC285456	9359	RPL34	493.36	0.988	1094.08	D59C	Amacrine Precursor Cells, Developing Cone Cells, Developing Horizontal Cells, Early Progenitor Cells	74-85, 89	Early Progenitor Cells, Ganglion Precursor Cells, Late Retinal Progenitor Cells, Mature Horizontal Cells, Mature Muller Cells	Yes	-	hs1050	positive	forebrain[4/5], other[3/5]
chr4_Veronica	chr4:140109690-140110007	intronic	MAML3	44335	MAML3	41.9	0.674	56.29	D132P	Cone Precursor Cells, Developing Cone Cells, Mature Cone Cells, Photoreceptor/Bipolar Precursor Cells	-	AC HC GC Precursors Cells, Amacrine Precursor Cells, Cone Precursor Cells, Developing Amacrine Cells, Developing Cone Cells, Developing Ganglion Cells, Developing Horizontal Cells, Early Progenitor Cells, Ganglion Precursor Cells, Late Retinal Progenitor Cells, Mature Amacrine Cells, Mature Cone Cells, Mature Ganglion Cells, Mature Horizontal Cells, Photoreceptor Bipolar Precursor Cells	Yes	H3K27AC, H3K4ME1, H3K4ME2, H3K4ME3, RNAPOLII	-	-	-
chr4_Veronica	chr4:140109690-140110007	intronic	MAML3	444081	MGST2	3.53	0.242	8.02	D59C	Cone Precursor Cells, Developing Cone Cells, Early Progenitor Cells, Mature Cone Cells	-	AC HC GC Precursors Cells, Amacrine Precursor Cells, Cone Precursor Cells, Developing Amacrine Cells, Developing Cone Cells, Developing Ganglion Cells, Developing Horizontal Cells, Early Progenitor Cells, Ganglion Precursor Cells, Late Retinal Progenitor Cells, Mature Amacrine Cells, Mature Cone Cells, Mature Ganglion Cells, Mature Horizontal Cells, Photoreceptor Bipolar Precursor Cells	No	H3K27AC, H3K4ME1, H3K4ME2, H3K4ME3, RNAPOLII	-	-	-
chr4_Wei	chr4:159267142-159267360	intergenic		486	RAPGEF2	110.55	0.883	145.61	D59C.2	Amacrine Precursor Cells, Cone Precursor Cells, Late Retinal Progenitor Cells, Mature Muller Cells	74-85, 89, 103-125	Developing Amacrine Cells, Developing Ganglion Cells, Developing Horizontal Cells, Early Progenitor Cells, Late Retinal Progenitor Cells, Mature Ganglion Cells, Mature Horizontal Cells	Yes	H3K4ME2, H3K4ME3, H3K9-14AC	-	-	-
chr4_Xavier	chr4:177809807-177810122	intronic	LOC285501	367462	AGA	12.84	0.419	19.61	D107	Developing Cone Cells, Early Progenitor Cells, Late Retinal Progenitor Cells, Photoreceptor/Bipolar Precursor Cells	-	Ganglion Precursor Cells	No	-	-	-	-
chr5_Cassandra	chr5:72209301-72209522	3-UTR	MAP1B	102178	MAP1B	1920.69	0.999	3840.15	D80	Cone Precursor Cells, Developing Ganglion Cells, Ganglion Precursor Cells, Mature Ganglion Cells	89, 103-125	-	Yes	RNAPOLII	-	-	-
chr5_Cassandra	chr5:72209301-72209522	3-UTR	MAP1B	110819	MRPS27	72.03	0.8	97.31	D52.54	AC/HC/GC Precursors, Early Progenitor Cells, Late Retinal Progenitor Cells, Mature Cone Cells	89, 103-125	-	No	RNAPOLII	-	-	-
chr5_Dorian	chr5:90112119-90112337	intergenic		297529	CETN3	37.36	0.645	48.95	D94.2	Early Progenitor Cells, Mature Horizontal Cells, Mature Muller Cells, Photoreceptor/Bipolar Precursor Cells	-	Developing Ganglion Cells, Ganglion Precursor Cells, Mature Ganglion Cells	No	-	-	-	-
chr5_Franz	chr5:107401854-107402073	intronic	EFNA5	268931	EFNA5	50.58	0.722	150.6	D52.54	Amacrine Precursor Cells, Developing Horizontal Cells, Early Progenitor Cells, Ganglion Precursor Cells	74-85, 89	AC HC GC Precursors Cells	No	-	-	-	-
chr5_Leo	chr5:142491367-142491598	intergenic		206587	FGF1	2.48	0.199	15.78	D132M	Mature Bipolar Cells, Mature Cone Cells, Mature Muller Cells, Mature Rod Cells	74-85, 89, 103-125	Mature Bipolar Cells, Mature Cone Cells, Photoreceptor Bipolar Precursor Cells	Yes	H3K4ME1	-	-	-
chr5_Leo	chr5:142491367-142491598	intergenic		166482	SPRY4	20.91	0.513	32.19	D96M	AC/HC/GC Precursors, Early Progenitor Cells, Late Retinal Progenitor Cells, Mature Bipolar Cells	74-85, 89, 103-125	Mature Bipolar Cells, Mature Cone Cells, Photoreceptor Bipolar Precursor Cells	Yes	H3K4ME1	-	-	-
chr5_Lukas	chr5:149517744-149518031	intronic	CSNK1A1	33076	CSNK1A1	187.97	0.946	219.57	D53	Developing Amacrine Cells, Developing Horizontal Cells, Mature Horizontal Cells, Mature Muller Cells	-	Mature Horizontal Cells	Yes	-	-	-	-
chr6_Adela	chr6:14501181-14501436	intergenic		383668	CD83	5.52	0.297	9.93	D132M	Developing Amacrine Cells, Mature Amacrine Cells, Mature Bipolar Cells, Mature Ganglion Cells	74-85, 89, 103-125	AC HC GC Precursors Cells, Amacrine Precursor Cells, Cone Precursor Cells, Developing Cone Cells, Developing Horizontal Cells, Early Progenitor Cells, Ganglion Precursor Cells, Late Retinal Progenitor Cells, Mature Cone Cells	No	-	-	-	-
chr6_Adela	chr6:14501181-14501436	intergenic		744987	JARID2	48.45	0.712	70.27	D132M	Developing Amacrine Cells, Mature Amacrine Cells, Mature Bipolar Cells, Mature Muller Cells	74-85, 89, 103-125	AC HC GC Precursors Cells, Amacrine Precursor Cells, Cone Precursor Cells, Developing Cone Cells, Developing Horizontal Cells, Early Progenitor Cells, Ganglion Precursor Cells, Late Retinal Progenitor Cells, Mature Cone Cells	Yes	-	-	-	-
chr6_Agamemnon	chr6:15264868-15265103	intronic	JARID2	398056	DTNBP1	12.11	0.41	35.96	D132M	Mature Amacrine Cells, Mature Cone Cells, Mature Horizontal Cells, Mature Rod Cells	74-85, 89, 103-125	AC HC GC Precursors Cells, Amacrine Precursor Cells, Ganglion Precursor Cells, Late Retinal Progenitor Cells, Mature Horizontal Cells	Yes	H3K4ME1	-	-	-
chr6_Agamemnon	chr6:15264868-15265103	intronic	JARID2	18690	JARID2	48.45	0.712	70.27	D132M	Developing Amacrine Cells, Mature Amacrine Cells, Mature Bipolar Cells, Mature Muller Cells	74-85, 89, 103-125	AC HC GC Precursors Cells, Amacrine Precursor Cells, Ganglion Precursor Cells, Late Retinal Progenitor Cells, Mature Horizontal Cells	Yes	H3K4ME1	-	-	-
chr6_Amadeus	chr6:23691135-23691341	intergenic		434948	NRSN1	32.95	0.615	59.42	D73M	Mature Amacrine Cells, Mature Bipolar Cells, Mature Ganglion Cells, Mature Horizontal Cells	89	Developing Horizontal Cells	Yes	-	-	-	-
chr6_Amanda	chr6:36599716-36600351	intronic	SFRS3	78676	CDKN1A	10.95	0.392	82.21	D132M	Late Retinal Progenitor Cells, Mature Bipolar Cells, Mature Muller Cells, Mature Rod Cells	-	Mature Bipolar Cells, Mature Horizontal Cells, Mature Muller Cells	Yes	H3K4ME1, H3K4ME2	-	-	-
chr6_Amanda	chr6:36599716-36600351	intronic	SFRS3	5666	SRSF3	501.47	0.988	729.35	D132NC	AC/HC/GC Precursors, Early Progenitor Cells, Mature Muller Cells, Photoreceptor/Bipolar Precursor Cells	-	Mature Bipolar Cells, Mature Horizontal Cells, Mature Muller Cells	Yes	H3K4ME1, H3K4ME2	-	-	-
chr6_Aphrodite	chr6:41523917-41524141	intergenic		22397	FOXP4	42.62	0.678	141.1	D59P	AC/HC/GC Precursors, Developing Cone Cells, Early Progenitor Cells, Late Retinal Progenitor Cells	-	Early Progenitor Cells, Ganglion Precursor Cells	Yes	-	-	-	-
chr6_Lucy	chr6:89977785-89978384	intronic	BACH2	318657	BACH2	80.98	0.826	112.81	D94	Amacrine Precursor Cells, Cone Precursor Cells, Developing Horizontal Cells, Mature Cone Cells	74-85, 89, 103-125	AC HC GC Precursors Cells, Amacrine Precursor Cells, Cone Precursor Cells, Developing Amacrine Cells, Developing Ganglion Cells, Developing Horizontal Cells, Early Progenitor Cells, Ganglion Precursor Cells, Late Retinal Progenitor Cells, Mature Amacrine Cells, Mature Bipolar Cells, Mature Ganglion Cells, Mature Horizontal Cells, Photoreceptor Bipolar Precursor Cells	Yes	H3K27AC, H3K4ME1, H3K4ME2	-	-	-
chr6_Lucy	chr6:89977785-89978384	intronic	BACH2	83616	GJA10	0.72	0.052	2.47	D132M	Amacrine Precursor Cells, Developing Horizontal Cells, Mature Amacrine Cells, Mature Horizontal Cells	74-85, 89, 103-125	AC HC GC Precursors Cells, Amacrine Precursor Cells, Cone Precursor Cells, Developing Amacrine Cells, Developing Ganglion Cells, Developing Horizontal Cells, Early Progenitor Cells, Ganglion Precursor Cells, Late Retinal Progenitor Cells, Mature Amacrine Cells, Mature Bipolar Cells, Mature Ganglion Cells, Mature Horizontal Cells, Photoreceptor Bipolar Precursor Cells	Yes	H3K27AC, H3K4ME1, H3K4ME2	-	-	-
chr6_Malcolm	chr6:90218525-90218772	3-UTR	BACH2	78093	BACH2	80.98	0.826	112.81	D94	Amacrine Precursor Cells, Cone Precursor Cells, Developing Horizontal Cells, Mature Cone Cells	74-85, 89, 103-125	AC HC GC Precursors Cells, Developing Amacrine Cells, Developing Ganglion Cells, Early Progenitor Cells, Late Retinal Progenitor Cells, Mature Amacrine Cells, Mature Bipolar Cells, Mature Ganglion Cells, Mature Muller Cells	Yes	H3K4ME1, H3K4ME2	-	-	-
chr6_Malcolm	chr6:90218525-90218772	3-UTR	BACH2	324180	GJA10	0.72	0.052	2.47	D132M	Amacrine Precursor Cells, Developing Horizontal Cells, Mature Amacrine Cells, Mature Horizontal Cells	74-85, 89, 103-125	AC HC GC Precursors Cells, Developing Amacrine Cells, Developing Ganglion Cells, Early Progenitor Cells, Late Retinal Progenitor Cells, Mature Amacrine Cells, Mature Bipolar Cells, Mature Ganglion Cells, Mature Muller Cells	Yes	H3K4ME1, H3K4ME2	-	-	-
chr6_Maxwell	chr6:90997218-90997511	intergenic		410320	MAP3K7	154.41	0.926	239.15	D67	AC/HC/GC Precursors, Cone Precursor Cells, Early Progenitor Cells, Late Retinal Progenitor Cells	-	Mature Muller Cells	No	-	-	-	-
chr6_Mignon	chr6:92568591-92568976	intergenic		850742	EPHA7	45.4	0.694	77.23	D94	AC/HC/GC Precursors, Developing Cone Cells, Ganglion Precursor Cells, Mature Bipolar Cells	-	Early Progenitor Cells, Late Retinal Progenitor Cells	No	-	-	-	-
chr6_Sebastian	chr6:157050952-157051330	intronic	ARID1B	273767	ARID1B	163.18	0.932	229.01	D59P	AC/HC/GC Precursors, Developing Amacrine Cells, Early Progenitor Cells, Ganglion Precursor Cells	-	AC HC GC Precursors Cells, Developing Ganglion Cells, Early Progenitor Cells, Ganglion Precursor Cells, Late Retinal Progenitor Cells, Mature Bipolar Cells, Mature Ganglion Cells, Mature Horizontal Cells, Mature Muller Cells	No	H3K4ME1, H3K4ME2	-	-	-
chr6_Sebastian	chr6:157050952-157051330	intronic	ARID1B	272460	TMEM242	29.24	0.588	35.56	D59C	AC/HC/GC Precursors, Developing Cone Cells, Developing Horizontal Cells, Mature Amacrine Cells	-	AC HC GC Precursors Cells, Developing Ganglion Cells, Early Progenitor Cells, Ganglion Precursor Cells, Late Retinal Progenitor Cells, Mature Bipolar Cells, Mature Ganglion Cells, Mature Horizontal Cells, Mature Muller Cells	No	H3K4ME1, H3K4ME2	-	-	-
chr7_Adam	chr7:9232066-9232350	intergenic		798253	NXPH1	0.95	0.086	5.08	D132M	Amacrine Precursor Cells, Developing Horizontal Cells, Ganglion Precursor Cells, Mature Amacrine Cells	-	Ganglion Precursor Cells	Yes	-	hs799	positive	forebrain[12/13]
chr7_Chen	chr7:25656781-25657039	intergenic		495330	NFE2L3	5.02	0.284	7.89	D94.2	Amacrine Precursor Cells, Cone Precursor Cells, Developing Amacrine Cells, Photoreceptor/Bipolar Precursor Cells	-	Mature Muller Cells	Undefined	-	hs1600	positive	forebrain[4/5], limb[3/5], branchial arch[4/5], nose[4/5], facial mesenchyme[4/5]
chr7_Chen	chr7:25656781-25657039	intergenic		428424	NPVF	7.28	0.331	109.85	D132M	Mature Bipolar Cells, Mature Horizontal Cells, Mature Muller Cells, Mature Rod Cells	-	Mature Muller Cells	Undefined	-	hs1600	positive	forebrain[4/5], limb[3/5], branchial arch[4/5], nose[4/5], facial mesenchyme[4/5]
chr7_Gabriela	chr7:92698264-92698517	intronic	CDK6	135526	CDK6	154.21	0.926	260.65	D80	AC/HC/GC Precursors, Developing Cone Cells, Early Progenitor Cells, Late Retinal Progenitor Cells	74-85, 89, 103-125	AC HC GC Precursors Cells, Early Progenitor Cells, Late Retinal Progenitor Cells	Yes	RNAPOLII	-	-	-
chr7_Gabriela	chr7:92698264-92698517	intronic	CDK6	107997	FAM133B	53.76	0.735	73.18	D132NC	Developing Cone Cells, Early Progenitor Cells, Ganglion Precursor Cells, Photoreceptor/Bipolar Precursor Cells	74-85, 89, 103-125	AC HC GC Precursors Cells, Early Progenitor Cells, Late Retinal Progenitor Cells	No	RNAPOLII	-	-	-
chr7_Gwyneth	chr7:92755247-92755505	intronic	CDK6	78541	CDK6	154.21	0.926	260.65	D80	AC/HC/GC Precursors, Developing Cone Cells, Early Progenitor Cells, Late Retinal Progenitor Cells	74-85, 89, 103-125	AC HC GC Precursors Cells, Ganglion Precursor Cells, Late Retinal Progenitor Cells, Mature Amacrine Cells, Mature Muller Cells	Yes	H3K4ME1, H3K4ME2	-	-	-
chr7_Gwyneth	chr7:92755247-92755505	intronic	CDK6	164982	FAM133B	53.76	0.735	73.18	D132NC	Developing Cone Cells, Early Progenitor Cells, Ganglion Precursor Cells, Photoreceptor/Bipolar Precursor Cells	74-85, 89, 103-125	AC HC GC Precursors Cells, Ganglion Precursor Cells, Late Retinal Progenitor Cells, Mature Amacrine Cells, Mature Muller Cells	No	H3K4ME1, H3K4ME2	-	-	-
chr7_Hamlet	chr7:103821279-103821496	intronic	RELN	168128	RELN	480.96	0.987	886.77	D52.54	Amacrine Precursor Cells, Developing Ganglion Cells, Early Progenitor Cells, Mature Ganglion Cells	89	Developing Cone Cells, Ganglion Precursor Cells	Yes	-	-	-	-
chr7_Kalin	chr7:127536032-127536333	intergenic		49424	GCC1	19.63	0.5	25.17	D59P	Developing Ganglion Cells, Developing Horizontal Cells, Early Progenitor Cells, Mature Cone Cells	89	-	Undefined	H3K27ME3, H3K4ME1, H3K4ME2	hs1308	positive	midbrain (mesencephalon)[7/7], forebrain[7/7]
chr7_Kalin	chr7:127536032-127536333	intergenic		143492	ZNF800	24.48	0.546	36.81	D125	Developing Amacrine Cells, Developing Horizontal Cells, Mature Cone Cells, Mature Horizontal Cells	89	-	Undefined	H3K27ME3, H3K4ME1, H3K4ME2	hs1308	positive	midbrain (mesencephalon)[7/7], forebrain[7/7]
chr7_Laura	chr7:133501816-133502122	intronic	EXOC4	248896	EXOC4	117.53	0.893	155.38	D132NC	Cone Precursor Cells, Mature Cone Cells, Mature Rod Cells, Photoreceptor/Bipolar Precursor Cells	-	Cone Precursor Cells, Developing Cone Cells, Photoreceptor Bipolar Precursor Cells	Yes	-	-	-	-
chr7_Laura	chr7:133501816-133502122	intronic	EXOC4	625330	LRGUK	3.17	0.228	7.5	D132P	Cone Precursor Cells, Mature Cone Cells, Mature Muller Cells, Photoreceptor/Bipolar Precursor Cells	-	Cone Precursor Cells, Developing Cone Cells, Photoreceptor Bipolar Precursor Cells	Yes	-	-	-	-
chr7_Lincoln	chr7:135363875-135364100	intronic	CNOT4	146139	CNOT4	49.87	0.719	66.69	D132NC	AC/HC/GC Precursors, Amacrine Precursor Cells, Developing Cone Cells, Ganglion Precursor Cells	-	Mature Cone Cells	Yes	-	-	-	-
chr8_Ariel	chr8:34226550-34226862	intergenic		626600	DUSP26	41.3	0.67	111.31	D132M	Cone Precursor Cells, Developing Horizontal Cells, Mature Rod Cells, Photoreceptor/Bipolar Precursor Cells	89	Amacrine Precursor Cells, Mature Horizontal Cells	No	-	-	-	-
chr8_Felix	chr8:48582400-48582603	intergenic		152730	EFCAB1	3.51	0.241	11.8	D132M	Cone Precursor Cells, Developing Cone Cells, Early Progenitor Cells, Mature Cone Cells	74-85, 89, 103-125	AC HC GC Precursors Cells, Developing Horizontal Cells, Ganglion Precursor Cells, Late Retinal Progenitor Cells, Mature Ganglion Cells	No	H3K27AC, H3K4ME1, H3K4ME2	hs1431	positive	limb[7/7], branchial arch[7/7], facial mesenchyme[7/7]
chr8_Felix	chr8:48582400-48582603	intergenic		574102	UBE2V2	94.33	0.856	131.53	D57	Early Progenitor Cells, Mature Amacrine Cells, Mature Muller Cells, Mature Rod Cells	74-85, 89, 103-125	AC HC GC Precursors Cells, Developing Horizontal Cells, Ganglion Precursor Cells, Late Retinal Progenitor Cells, Mature Ganglion Cells	No	H3K27AC, H3K4ME1, H3K4ME2	hs1431	positive	limb[7/7], branchial arch[7/7], facial mesenchyme[7/7]
chr9_Abraham	chr9:2159675-2159987	intronic	SMARCA2	137886	SMARCA2	57.68	0.75	105.96	D132NC	Mature Amacrine Cells, Mature Bipolar Cells, Mature Rod Cells, Photoreceptor/Bipolar Precursor Cells	74-85	Mature Amacrine Cells, Mature Horizontal Cells	No	-	-	-	-
chr9_Abraham	chr9:2159675-2159987	intronic	SMARCA2	462003	VLDLR	76.93	0.815	111.91	D67	Developing Cone Cells, Mature Cone Cells, Mature Rod Cells, Photoreceptor/Bipolar Precursor Cells	74-85	Mature Amacrine Cells, Mature Horizontal Cells	Yes	-	-	-	-
chr9_Daniel	chr9:72354736-72354940	5-UTR	ZFAND5	9754	ZFAND5	275.57	0.968	387.15	D94	Mature Amacrine Cells, Mature Bipolar Cells, Mature Horizontal Cells, Mature Muller Cells	-	Mature Muller Cells	Yes	-	-	-	-
chr9_Figaro	chr9:79817863-79818089	intergenic		245361	TLE4	115.94	0.891	215.85	D59C.2	Developing Ganglion Cells, Developing Horizontal Cells, Mature Ganglion Cells, Mature Horizontal Cells	-	Developing Amacrine Cells, Developing Ganglion Cells, Developing Horizontal Cells, Ganglion Precursor Cells, Mature Amacrine Cells, Mature Ganglion Cells, Mature Horizontal Cells	Yes	H3K4ME1	-	-	-
chr9_Harold	chr9:83974967-83975831	intronic	HNRNPK	18682	C9orf64	17.41	0.477	25.91	D52.54	AC/HC/GC Precursors, Developing Ganglion Cells, Ganglion Precursor Cells, Mature Cone Cells	-	Mature Horizontal Cells	Yes	-	-	-	-
chr9_Harold	chr9:83974967-83975831	intronic	HNRNPK	4870	HNRNPK	1074.17	0.997	1338.18	D132NC	Amacrine Precursor Cells, Developing Amacrine Cells, Early Progenitor Cells, Late Retinal Progenitor Cells	-	Mature Horizontal Cells	Yes	-	-	-	-
chr9_Jun	chr9:95496263-95496512	3-UTR	PTCH1	178686	FANCC	33.21	0.617	41.45	D59P.2	Developing Ganglion Cells, Early Progenitor Cells, Late Retinal Progenitor Cells, Mature Horizontal Cells	74-85, 89, 103-125	AC HC GC Precursors Cells, Late Retinal Progenitor Cells, Mature Cone Cells, Mature Horizontal Cells	Yes	H3K4ME1, H3K4ME2	hs1258	positive	neural tube[4/5], hindbrain (rhombencephalon)[4/5], midbrain (mesencephalon)[4/5], forebrain[3/5]
chr9_Jun	chr9:95496263-95496512	3-UTR	PTCH1	12273	PTCH1	129.22	0.905	198.54	D67	AC/HC/GC Precursors, Late Retinal Progenitor Cells, Mature Bipolar Cells, Mature Muller Cells	74-85, 89, 103-125	AC HC GC Precursors Cells, Late Retinal Progenitor Cells, Mature Cone Cells, Mature Horizontal Cells	Yes	H3K4ME1, H3K4ME2	hs1258	positive	neural tube[4/5], hindbrain (rhombencephalon)[4/5], midbrain (mesencephalon)[4/5], forebrain[3/5]
chr9_Leo	chr9:100168401-100168657	intronic	INVS	69273	INVS	22.27	0.526	29.6	D132	AC/HC/GC Precursors, Developing Cone Cells, Late Retinal Progenitor Cells, Photoreceptor/Bipolar Precursor Cells	74-85, 89	AC HC GC Precursors Cells, Amacrine Precursor Cells, Cone Precursor Cells, Developing Cone Cells, Developing Ganglion Cells, Developing Horizontal Cells, Early Progenitor Cells, Ganglion Precursor Cells	Yes	-	-	-	-
chr9_Leo	chr9:100168401-100168657	intronic	INVS	184410	TEX10	55.35	0.741	67.74	D52.54	AC/HC/GC Precursors, Developing Cone Cells, Early Progenitor Cells, Late Retinal Progenitor Cells	74-85, 89	AC HC GC Precursors Cells, Amacrine Precursor Cells, Cone Precursor Cells, Developing Cone Cells, Developing Ganglion Cells, Developing Horizontal Cells, Early Progenitor Cells, Ganglion Precursor Cells	Yes	-	-	-	-
chr9_Mauritius	chr9:106921474-106921673	5-UTR	ZNF462	361705	RAD23B	222.65	0.957	282.22	D53	Cone Precursor Cells, Developing Cone Cells, Early Progenitor Cells, Photoreceptor/Bipolar Precursor Cells	74-85, 89, 103-125	Cone Precursor Cells, Mature Bipolar Cells, Mature Cone Cells, Mature Ganglion Cells, Mature Horizontal Cells, Mature Muller Cells, Mature Rod Cells, Photoreceptor Bipolar Precursor Cells	Yes	H3K27AC	-	-	-
chr9_Mauritius	chr9:106921474-106921673	5-UTR	ZNF462	58477	ZNF462	90.97	0.849	133.59	D94	AC/HC/GC Precursors, Cone Precursor Cells, Mature Cone Cells, Photoreceptor/Bipolar Precursor Cells	74-85, 89, 103-125	Cone Precursor Cells, Mature Bipolar Cells, Mature Cone Cells, Mature Ganglion Cells, Mature Horizontal Cells, Mature Muller Cells, Mature Rod Cells, Photoreceptor Bipolar Precursor Cells	Yes	H3K27AC	-	-	-
chr9_Napoleon	chr9:113964989-113965265	intronic	ZNF618	88845	ZNF618	110.92	0.884	157.32	D59P.2	Amacrine Precursor Cells, Developing Ganglion Cells, Early Progenitor Cells, Mature Ganglion Cells	-	Mature Bipolar Cells	Yes	-	hs641	positive	forebrain[8/11], limb[5/11], other[8/11]
CUX1_Leo	chr7:102170092-102170444	intronic	CUX1	354257	CUX1	172.27	0.938	255.21	D73M	Amacrine Precursor Cells, Developing Ganglion Cells, Ganglion Precursor Cells, Mature Ganglion Cells	74-85, 89	Ganglion Precursor Cells	Yes	-	-	-	-
CUX1_Leo	chr7:102170092-102170444	intronic	CUX1	114887	SH2B2	5.35	0.292	12.79	D59C	Amacrine Precursor Cells, Developing Ganglion Cells, Ganglion Precursor Cells, Mature Ganglion Cells	74-85, 89	Ganglion Precursor Cells	Yes	-	-	-	-
CUX1_Trevor	chr7:102215306-102215645	intronic	CUX1	399465	CUX1	172.27	0.938	255.21	D73M	Amacrine Precursor Cells, Developing Ganglion Cells, Ganglion Precursor Cells, Mature Ganglion Cells	74-85, 89, 103-125	AC HC GC Precursors Cells, Developing Amacrine Cells, Late Retinal Progenitor Cells, Mature Muller Cells	Yes	H3K4ME1, H3K4ME2	-	-	-
CUX1_Trevor	chr7:102215306-102215645	intronic	CUX1	69679	SH2B2	5.35	0.292	12.79	D59C	Amacrine Precursor Cells, Developing Ganglion Cells, Ganglion Precursor Cells, Mature Ganglion Cells	74-85, 89, 103-125	AC HC GC Precursors Cells, Developing Amacrine Cells, Late Retinal Progenitor Cells, Mature Muller Cells	Yes	H3K4ME1, H3K4ME2	-	-	-
CUX2_Amanda	chr12:111057945-111058307	intronic	CUX2	24102	CUX2	97.81	0.863	139.26	D73P	Amacrine Precursor Cells, Developing Amacrine Cells, Developing Horizontal Cells, Late Retinal Progenitor Cells	89	Developing Horizontal Cells	Yes	H3K4ME1, H3K4ME2	hs611	positive	hindbrain (rhombencephalon)[8/8], forebrain[8/8]
CUX2_Amanda	chr12:111057945-111058307	intronic	CUX2	310995	FAM109A	9.16	0.364	20.27	D59C	-	89	Developing Horizontal Cells	No	H3K4ME1, H3K4ME2	hs611	positive	hindbrain (rhombencephalon)[8/8], forebrain[8/8]
CUX2_Oberon	chr12:111287450-111287660	intronic	CUX2	253531	CUX2	97.81	0.863	139.26	D73P	Amacrine Precursor Cells, Developing Amacrine Cells, Developing Horizontal Cells, Late Retinal Progenitor Cells	89, 103-125	AC HC GC Precursors Cells, Late Retinal Progenitor Cells, Mature Horizontal Cells, Mature Muller Cells, Photoreceptor Bipolar Precursor Cells	Yes	H3K27AC, H3K4ME1, H3K4ME2, RNAPOLII	-	-	-
CUX2_Oberon	chr12:111287450-111287660	intronic	CUX2	81566	FAM109A	9.16	0.364	20.27	D59C	-	89, 103-125	AC HC GC Precursors Cells, Late Retinal Progenitor Cells, Mature Horizontal Cells, Mature Muller Cells, Photoreceptor Bipolar Precursor Cells	No	H3K27AC, H3K4ME1, H3K4ME2, RNAPOLII	-	-	-
DACH1_Adam	chr13:70784394-70785052	intergenic		676264	KLHL1	35.73	0.635	101.66	D57	Amacrine Precursor Cells, Developing Ganglion Cells, Ganglion Precursor Cells, Mature Ganglion Cells	-	Mature Amacrine Cells	No	-	hs540	positive	forebrain[6/9]
DACH1_Aladdin	chr13:70959388-70959757	intergenic		907619	DACH1	238.79	0.961	355.81	D52.54	Developing Cone Cells, Early Progenitor Cells, Late Retinal Progenitor Cells, Photoreceptor/Bipolar Precursor Cells	89	Developing Ganglion Cells, Ganglion Precursor Cells	Yes	-	hs882	positive	neural tube[8/8], hindbrain (rhombencephalon)[8/8], midbrain (mesencephalon)[8/8], dorsal root ganglion[8/8], trigeminal V (ganglion, cranial)[8/8]
DACH1_Aladdin	chr13:70959388-70959757	intergenic		851114	KLHL1	35.73	0.635	101.66	D57	Amacrine Precursor Cells, Developing Ganglion Cells, Ganglion Precursor Cells, Mature Ganglion Cells	89	Developing Ganglion Cells, Ganglion Precursor Cells	No	-	hs882	positive	neural tube[8/8], hindbrain (rhombencephalon)[8/8], midbrain (mesencephalon)[8/8], dorsal root ganglion[8/8], trigeminal V (ganglion, cranial)[8/8]
DACH1_Amadeus	chr13:71137140-71137570	intergenic		729837	DACH1	238.79	0.961	355.81	D52.54	Developing Cone Cells, Early Progenitor Cells, Late Retinal Progenitor Cells, Photoreceptor/Bipolar Precursor Cells	-	Early Progenitor Cells, Late Retinal Progenitor Cells	Yes	-	-	-	-
DACH1_Aphrodite	chr13:71219779-71220069	intergenic		647268	DACH1	238.79	0.961	355.81	D52.54	Developing Cone Cells, Early Progenitor Cells, Late Retinal Progenitor Cells, Photoreceptor/Bipolar Precursor Cells	74-85, 89	-	Yes	-	hs431	negative	-
DACH1_Aphrodite	chr13:71219779-71220069	intergenic		647268	DACH1	238.79	0.961	355.81	D52.54	Developing Cone Cells, Early Progenitor Cells, Late Retinal Progenitor Cells, Photoreceptor/Bipolar Precursor Cells	74-85, 89	-	Yes	-	hs136	negative	-
DACH1_Ariane	chr13:71316879-71317132	intergenic		550186	DACH1	238.79	0.961	355.81	D52.54	Developing Cone Cells, Early Progenitor Cells, Late Retinal Progenitor Cells, Photoreceptor/Bipolar Precursor Cells	-	Amacrine Precursor Cells, Ganglion Precursor Cells	Yes	-	-	-	-
DACH1_Beatrice	chr13:71464406-71464818	intronic	DACH1	402580	DACH1	238.79	0.961	355.81	D52.54	Developing Cone Cells, Early Progenitor Cells, Late Retinal Progenitor Cells, Photoreceptor/Bipolar Precursor Cells	-	Mature Muller Cells	Yes	-	-	-	-
DACH1_Benjamin	chr13:71464874-71465091	intronic	DACH1	402209	DACH1	238.79	0.961	355.81	D52.54	Developing Cone Cells, Early Progenitor Cells, Late Retinal Progenitor Cells, Photoreceptor/Bipolar Precursor Cells	-	Mature Muller Cells	Yes	-	-	-	-
DACH1_Cassandra	chr13:71474983-71475254	intronic	DACH1	392073	DACH1	238.79	0.961	355.81	D52.54	Developing Cone Cells, Early Progenitor Cells, Late Retinal Progenitor Cells, Photoreceptor/Bipolar Precursor Cells	-	Mature Horizontal Cells	Yes	-	-	-	-
DACH1_Eden	chr13:71524685-71525314	intronic	DACH1	342192	DACH1	238.79	0.961	355.81	D52.54	Developing Cone Cells, Early Progenitor Cells, Late Retinal Progenitor Cells, Photoreceptor/Bipolar Precursor Cells	74-85	Ganglion Precursor Cells, Mature Bipolar Cells	Yes	-	-	-	-
DACH1_Figaro	chr13:71546789-71547490	intronic	DACH1	320052	DACH1	238.79	0.961	355.81	D52.54	Developing Cone Cells, Early Progenitor Cells, Late Retinal Progenitor Cells, Photoreceptor/Bipolar Precursor Cells	-	Mature Muller Cells	Yes	-	-	-	-
DACH1_Frankenstein	chr13:71602406-71602624	intronic	DACH1	264677	DACH1	238.79	0.961	355.81	D52.54	Developing Cone Cells, Early Progenitor Cells, Late Retinal Progenitor Cells, Photoreceptor/Bipolar Precursor Cells	89	-	Yes	-	-	-	-
DACH1_Frodo	chr13:71621312-71621552	intronic	DACH1	245760	DACH1	238.79	0.961	355.81	D52.54	Developing Cone Cells, Early Progenitor Cells, Late Retinal Progenitor Cells, Photoreceptor/Bipolar Precursor Cells	74-85, 89	AC HC GC Precursors Cells, Ganglion Precursor Cells, Mature Amacrine Cells	Yes	H3K4ME1, H3K4ME2	-	-	-
DACH1_Griselda	chr13:71621613-71621981	intronic	DACH1	245395	DACH1	238.79	0.961	355.81	D52.54	Developing Cone Cells, Early Progenitor Cells, Late Retinal Progenitor Cells, Photoreceptor/Bipolar Precursor Cells	74-85, 89	Mature Horizontal Cells	Yes	H3K4ME1, H3K4ME2	-	-	-
DACH1_Hana	chr13:71624711-71624974	intronic	DACH1	242349	DACH1	238.79	0.961	355.81	D52.54	Developing Cone Cells, Early Progenitor Cells, Late Retinal Progenitor Cells, Photoreceptor/Bipolar Precursor Cells	89	AC HC GC Precursors Cells, Cone Precursor Cells, Developing Cone Cells, Ganglion Precursor Cells, Photoreceptor Bipolar Precursor Cells	Yes	H3K4ME1	-	-	-
DACH1_Hans	chr13:71626710-71626995	intronic	DACH1	240339	DACH1	238.79	0.961	355.81	D52.54	Developing Cone Cells, Early Progenitor Cells, Late Retinal Progenitor Cells, Photoreceptor/Bipolar Precursor Cells	-	Amacrine Precursor Cells, Mature Ganglion Cells	Yes	-	-	-	-
DACH1_Helen	chr13:71638272-71638570	intronic	DACH1	228771	DACH1	238.79	0.961	355.81	D52.54	Developing Cone Cells, Early Progenitor Cells, Late Retinal Progenitor Cells, Photoreceptor/Bipolar Precursor Cells	-	Ganglion Precursor Cells	Yes	-	-	-	-
DACH1_Jacob	chr13:71643510-71643842	intronic	DACH1	223516	DACH1	238.79	0.961	355.81	D52.54	Developing Cone Cells, Early Progenitor Cells, Late Retinal Progenitor Cells, Photoreceptor/Bipolar Precursor Cells	-	Mature Ganglion Cells	Yes	-	-	-	-
DACH1_Juan	chr13:71751051-71751394	intronic	DACH1	115969	DACH1	238.79	0.961	355.81	D52.54	Developing Cone Cells, Early Progenitor Cells, Late Retinal Progenitor Cells, Photoreceptor/Bipolar Precursor Cells	-	Developing Horizontal Cells, Ganglion Precursor Cells, Mature Horizontal Cells	Yes	H3K4ME1, H3K4ME2	-	-	-
DACH1_Kazuki	chr13:71753195-71753408	intronic	DACH1	113890	DACH1	238.79	0.961	355.81	D52.54	Developing Cone Cells, Early Progenitor Cells, Late Retinal Progenitor Cells, Photoreceptor/Bipolar Precursor Cells	-	Ganglion Precursor Cells	Yes	-	-	-	-
DACH1_Kizuki	chr13:71759604-71759969	intronic	DACH1	107405	DACH1	238.79	0.961	355.81	D52.54	Developing Cone Cells, Early Progenitor Cells, Late Retinal Progenitor Cells, Photoreceptor/Bipolar Precursor Cells	74-85, 89	Late Retinal Progenitor Cells	Yes	H3K27AC, H3K4ME1, H3K4ME2	hs619	positive	midbrain (mesencephalon)[5/8], forebrain[6/8]
DACH1_Lincoln	chr13:71760429-71760629	intronic	DACH1	106663	DACH1	238.79	0.961	355.81	D52.54	Developing Cone Cells, Early Progenitor Cells, Late Retinal Progenitor Cells, Photoreceptor/Bipolar Precursor Cells	74-85, 89	Late Retinal Progenitor Cells, Mature Muller Cells	Yes	H3K27AC, H3K4ME1, H3K4ME2	hs619	positive	midbrain (mesencephalon)[5/8], forebrain[6/8]
DACH1_Lucia	chr13:71772276-71772747	intronic	DACH1	94680	DACH1	238.79	0.961	355.81	D52.54	Developing Cone Cells, Early Progenitor Cells, Late Retinal Progenitor Cells, Photoreceptor/Bipolar Precursor Cells	-	Cone Precursor Cells, Developing Cone Cells, Early Progenitor Cells, Mature Cone Cells, Mature Rod Cells, Photoreceptor Bipolar Precursor Cells	Yes	-	hs188	positive	eye[3/7]
DACH1_Lukas	chr13:71786899-71787267	intronic	DACH1	80109	DACH1	238.79	0.961	355.81	D52.54	Developing Cone Cells, Early Progenitor Cells, Late Retinal Progenitor Cells, Photoreceptor/Bipolar Precursor Cells	74-85, 89	-	Yes	H3K4ME2	-	-	-
DACH1_Mateo	chr13:71797461-71797864	intronic	DACH1	69529	DACH1	238.79	0.961	355.81	D52.54	Developing Cone Cells, Early Progenitor Cells, Late Retinal Progenitor Cells, Photoreceptor/Bipolar Precursor Cells	74-85, 89	Developing Amacrine Cells, Developing Ganglion Cells, Ganglion Precursor Cells, Mature Amacrine Cells	Yes	H3K4ME2	-	-	-
DACH1_Nagasawa	chr13:71801861-71802164	intronic	DACH1	65179	DACH1	238.79	0.961	355.81	D52.54	Developing Cone Cells, Early Progenitor Cells, Late Retinal Progenitor Cells, Photoreceptor/Bipolar Precursor Cells	74-85, 89, 103-125	AC HC GC Precursors Cells, Cone Precursor Cells, Developing Cone Cells, Early Progenitor Cells, Ganglion Precursor Cells, Late Retinal Progenitor Cells, Mature Amacrine Cells, Mature Bipolar Cells, Mature Cone Cells, Mature Muller Cells, Photoreceptor Bipolar Precursor Cells	Yes	H3K4ME2	-	-	-
DACH1_Napoleon	chr13:71852806-71853185	intronic	DACH1	14196	DACH1	238.79	0.961	355.81	D52.54	Developing Cone Cells, Early Progenitor Cells, Late Retinal Progenitor Cells, Photoreceptor/Bipolar Precursor Cells	-	Late Retinal Progenitor Cells	Yes	H3K4ME1, H3K4ME2	hs138	positive	neural tube[5/5], hindbrain (rhombencephalon)[5/5], forebrain[4/5], eye[3/5], cranial nerve[5/5]
DACH1_Nemo	chr13:71853730-71854032	intronic	DACH1	13311	DACH1	238.79	0.961	355.81	D52.54	Developing Cone Cells, Early Progenitor Cells, Late Retinal Progenitor Cells, Photoreceptor/Bipolar Precursor Cells	-	Ganglion Precursor Cells	Yes	H3K4ME2	hs138	positive	neural tube[5/5], hindbrain (rhombencephalon)[5/5], forebrain[4/5], eye[3/5], cranial nerve[5/5]
DACH1_Nick	chr13:71871409-71871611	intergenic		4318	DACH1	238.79	0.961	355.81	D52.54	Developing Cone Cells, Early Progenitor Cells, Late Retinal Progenitor Cells, Photoreceptor/Bipolar Precursor Cells	-	Amacrine Precursor Cells, Developing Horizontal Cells, Mature Horizontal Cells	Yes	-	-	-	-
DACH1_Santiago	chr13:72197370-72197902	intergenic		330444	DACH1	238.79	0.961	355.81	D52.54	Developing Cone Cells, Early Progenitor Cells, Late Retinal Progenitor Cells, Photoreceptor/Bipolar Precursor Cells	89	Cone Precursor Cells	Yes	-	hs131	positive	eye[3/4]
DACH1_Santiago	chr13:72197370-72197902	intergenic		530051	MZT1	32.41	0.611	56.22	D52.54	AC/HC/GC Precursors, Developing Ganglion Cells, Early Progenitor Cells, Photoreceptor/Bipolar Precursor Cells	89	Cone Precursor Cells	No	-	hs131	positive	eye[3/4]
DACH1_Scheherazade_1	chr13:72198871-72199190	intergenic		331839	DACH1	238.79	0.961	355.81	D52.54	Developing Cone Cells, Early Progenitor Cells, Late Retinal Progenitor Cells, Photoreceptor/Bipolar Precursor Cells	74-85, 89	Developing Ganglion Cells, Ganglion Precursor Cells, Mature Ganglion Cells	Yes	-	hs131	positive	eye[3/4]
DACH1_Scheherazade_1	chr13:72198871-72199190	intergenic		528656	MZT1	32.41	0.611	56.22	D52.54	AC/HC/GC Precursors, Developing Ganglion Cells, Early Progenitor Cells, Photoreceptor/Bipolar Precursor Cells	74-85, 89	Developing Ganglion Cells, Ganglion Precursor Cells, Mature Ganglion Cells	No	-	hs131	positive	eye[3/4]
DACH1_Scheherazade_2	chr13:72199207-72199620	intergenic		332222	DACH1	238.79	0.961	355.81	D52.54	Developing Cone Cells, Early Progenitor Cells, Late Retinal Progenitor Cells, Photoreceptor/Bipolar Precursor Cells	74-85, 89	Developing Ganglion Cells, Mature Ganglion Cells	Yes	-	hs131	positive	eye[3/4]
DACH1_Scheherazade_2	chr13:72199207-72199620	intergenic		528273	MZT1	32.41	0.611	56.22	D52.54	AC/HC/GC Precursors, Developing Ganglion Cells, Early Progenitor Cells, Photoreceptor/Bipolar Precursor Cells	74-85, 89	Developing Ganglion Cells, Mature Ganglion Cells	No	-	hs131	positive	eye[3/4]
DACH1_Silvester	chr13:72427796-72428045	intergenic		560729	DACH1	238.79	0.961	355.81	D52.54	Developing Cone Cells, Early Progenitor Cells, Late Retinal Progenitor Cells, Photoreceptor/Bipolar Precursor Cells	-	Mature Ganglion Cells	Yes	-	hs141	positive	dorsal root ganglion[2/2], eye[2/2]
DACH1_Silvester	chr13:72427796-72428045	intergenic		299766	MZT1	32.41	0.611	56.22	D52.54	AC/HC/GC Precursors, Developing Ganglion Cells, Early Progenitor Cells, Photoreceptor/Bipolar Precursor Cells	-	Mature Ganglion Cells	No	-	hs141	positive	dorsal root ganglion[2/2], eye[2/2]
DACH1_Violet	chr13:72651111-72651384	intergenic		784056	DACH1	238.79	0.961	355.81	D52.54	Developing Cone Cells, Early Progenitor Cells, Late Retinal Progenitor Cells, Photoreceptor/Bipolar Precursor Cells	74-85, 89	Amacrine Precursor Cells, Developing Amacrine Cells, Developing Ganglion Cells, Developing Horizontal Cells, Ganglion Precursor Cells, Late Retinal Progenitor Cells, Mature Ganglion Cells, Mature Horizontal Cells	Yes	CTCF	hs144	negative	-
DACH1_Violet	chr13:72651111-72651384	intergenic		76439	MZT1	32.41	0.611	56.22	D52.54	AC/HC/GC Precursors, Developing Ganglion Cells, Early Progenitor Cells, Photoreceptor/Bipolar Precursor Cells	74-85, 89	Amacrine Precursor Cells, Developing Amacrine Cells, Developing Ganglion Cells, Developing Horizontal Cells, Ganglion Precursor Cells, Late Retinal Progenitor Cells, Mature Ganglion Cells, Mature Horizontal Cells	No	CTCF	hs144	negative	-
DACH2_Clara	chrX:86809602-86810179	intronic	DACH2	661270	DACH2	33.53	0.619	58.61	D53	Developing Amacrine Cells, Developing Ganglion Cells, Ganglion Precursor Cells, Mature Ganglion Cells	-	Developing Horizontal Cells, Mature Horizontal Cells	Undefined	-	-	-	-
DACH2_Clara	chrX:86809602-86810179	intronic	DACH2	707923	KLHL4	6.38	0.314	14.69	D125	Cone Precursor Cells, Developing Cone Cells, Mature Cone Cells, Photoreceptor/Bipolar Precursor Cells	-	Developing Horizontal Cells, Mature Horizontal Cells	Undefined	-	-	-	-
DACH2_Frodo	chrX:86547937-86548171	intronic	DACH2	399433	DACH2	33.53	0.619	58.61	D53	Developing Amacrine Cells, Developing Ganglion Cells, Ganglion Precursor Cells, Mature Ganglion Cells	89	Amacrine Precursor Cells, Developing Amacrine Cells, Ganglion Precursor Cells, Mature Amacrine Cells, Mature Horizontal Cells	Undefined	-	-	-	-
DACH2_Frodo	chrX:86547937-86548171	intronic	DACH2	969760	KLHL4	6.38	0.314	14.69	D125	Cone Precursor Cells, Developing Cone Cells, Mature Cone Cells, Photoreceptor/Bipolar Precursor Cells	89	Amacrine Precursor Cells, Developing Amacrine Cells, Ganglion Precursor Cells, Mature Amacrine Cells, Mature Horizontal Cells	Undefined	-	-	-	-
DACH2_Ruby	chrX:86154540-86154867	intronic	DACH2	6083	DACH2	33.53	0.619	58.61	D53	Developing Amacrine Cells, Developing Ganglion Cells, Ganglion Precursor Cells, Mature Ganglion Cells	89	Ganglion Precursor Cells	Undefined	-	-	-	-
DBX2_Toru	chr12:45102280-45102592	intergenic		113649	ANO6	56.27	0.744	104.89	D52.54	AC/HC/GC Precursors, Developing Ganglion Cells, Early Progenitor Cells, Late Retinal Progenitor Cells	-	Early Progenitor Cells	Undefined	-	-	-	-
DDX3X_Zhong	chrX:41519982-41520330	5-UTR	CASK	168817	GPR34	0.86	0.072	1.73	D53	Developing Horizontal Cells, Early Progenitor Cells, Late Retinal Progenitor Cells, Photoreceptor/Bipolar Precursor Cells	-	Ganglion Precursor Cells	Undefined	-	-	-	-
DIP2C_Malcolm	chr10:274437-274900	5-UTR	DIP2C	414999	DIP2C	73.69	0.805	93.13	D73M	Developing Ganglion Cells, Ganglion Precursor Cells, Mature Ganglion Cells, Mature Muller Cells	74-85, 89	-	Yes	-	-	-	-
DIP2C_Malcolm	chr10:274437-274900	5-UTR	DIP2C	139600	ZMYND11	170.14	0.937	220.16	D94	AC/HC/GC Precursors, Early Progenitor Cells, Late Retinal Progenitor Cells, Mature Amacrine Cells	74-85, 89	-	Yes	-	-	-	-
DLX1_Amanda	chr2:171723627-171724280	intronic	DYNC1I2	36484	DYNC1I2	354.16	0.979	466.33	D59C.2	Amacrine Precursor Cells, Developing Ganglion Cells, Ganglion Precursor Cells, Mature Ganglion Cells	74-85, 89, 103-125	AC HC GC Precursors Cells	Yes	CTCF, H3K4ME1, RNAPOLII	-	-	-
DLX1_Amanda	chr2:171723627-171724280	intronic	DYNC1I2	170298	SLC25A12	57.39	0.749	72.66	D73M	AC/HC/GC Precursors, Developing Horizontal Cells, Mature Amacrine Cells, Mature Bipolar Cells	74-85, 89, 103-125	AC HC GC Precursors Cells	Yes	CTCF, H3K4ME1, RNAPOLII	-	-	-
DLX1_Doris	chr2:172066477-172066866	intronic	MAP1D	18554	DLX1	20.66	0.511	74.14	D53	AC/HC/GC Precursors, Amacrine Precursor Cells, Early Progenitor Cells, Ganglion Precursor Cells	74-85	Amacrine Precursor Cells, Developing Ganglion Cells, Developing Horizontal Cells, Ganglion Precursor Cells	Yes	-	-	-	-
DLX1_Doris	chr2:172066477-172066866	intronic	MAP1D	67089	METAP1D	21.08	0.514	29.16	D52.54	AC/HC/GC Precursors, Early Progenitor Cells, Late Retinal Progenitor Cells, Photoreceptor/Bipolar Precursor Cells	74-85	Amacrine Precursor Cells, Developing Ganglion Cells, Developing Horizontal Cells, Ganglion Precursor Cells	Yes	-	-	-	-
DLX1_Naomi	chr2:172091741-172092054	intergenic		6672	DLX1	20.66	0.511	74.14	D53	AC/HC/GC Precursors, Amacrine Precursor Cells, Early Progenitor Cells, Ganglion Precursor Cells	74-85	-	Yes	H3K27ME3	hs422	positive	midbrain (mesencephalon)[7/7], forebrain[6/7], nose[6/7]
DLX1_Naomi	chr2:172091741-172092054	intergenic		11002	DLX2	4.55	0.27	19.38	D53	AC/HC/GC Precursors, Amacrine Precursor Cells, Early Progenitor Cells, Ganglion Precursor Cells	74-85	-	Yes	H3K27ME3	hs422	positive	midbrain (mesencephalon)[7/7], forebrain[6/7], nose[6/7]
DLX1_Trystan	chr2:172093632-172094161	intergenic		8671	DLX1	20.66	0.511	74.14	D53	AC/HC/GC Precursors, Amacrine Precursor Cells, Early Progenitor Cells, Ganglion Precursor Cells	74-85, 89, 103-125	-	Yes	H3K27ME3, H3K4ME1, H3K4ME2, H3K4ME3, H3K9ME3	hs423	negative	-
DLX1_Trystan	chr2:172093632-172094161	intergenic		9003	DLX2	4.55	0.27	19.38	D53	AC/HC/GC Precursors, Amacrine Precursor Cells, Early Progenitor Cells, Ganglion Precursor Cells	74-85, 89, 103-125	-	Yes	H3K27ME3, H3K4ME1, H3K4ME2, H3K4ME3, H3K9ME3	hs423	negative	-
DPH1_Juan	chr17:2179601-2179952	intronic	SMG6	123927	SRR	27.38	0.572	35.98	D67	Developing Amacrine Cells, Early Progenitor Cells, Mature Amacrine Cells, Mature Rod Cells	103-125	Mature Amacrine Cells, Mature Bipolar Cells, Mature Horizontal Cells, Mature Muller Cells	Yes	H3K4ME1	hs924	positive	other[5/13]
DRGX_Ariane	chr10:49002192-49002397	intergenic		113214	VSTM4	4.84	0.278	6.69	D105	Mature Amacrine Cells, Mature Bipolar Cells, Mature Horizontal Cells, Mature Muller Cells	-	Amacrine Precursor Cells, Developing Amacrine Cells, Developing Horizontal Cells, Late Retinal Progenitor Cells, Mature Ganglion Cells	Yes	H3K27AC, H3K4ME1, H3K4ME2	-	-	-
DRGX_Trystan	chr10:49500256-49500701	intronic	ERCC6	105028	DRGX	6.33	0.313	11.8	D59C.2	Cone Precursor Cells, Developing Cone Cells, Early Progenitor Cells, Photoreceptor/Bipolar Precursor Cells	-	Developing Ganglion Cells, Ganglion Precursor Cells	Yes	-	-	-	-
DRGX_Trystan	chr10:49500256-49500701	intronic	ERCC6	38547	ERCC6	34.07	0.624	48.47	D132	Developing Horizontal Cells, Mature Amacrine Cells, Mature Horizontal Cells, Mature Rod Cells	-	Developing Ganglion Cells, Ganglion Precursor Cells	Yes	-	-	-	-
EBF1_Aurore	chr5:157796525-157796732	intronic	CLINT1	62514	CLINT1	72.62	0.802	105.84	D53	AC/HC/GC Precursors, Developing Amacrine Cells, Early Progenitor Cells, Mature Ganglion Cells	-	Developing Ganglion Cells	Yes	-	-	-	-
EBF1_Aurore	chr5:157796525-157796732	intronic	CLINT1	52934	LSM11	82.3	0.829	129.22	D94	Amacrine Precursor Cells, Developing Amacrine Cells, Developing Horizontal Cells, Mature Horizontal Cells	-	Developing Ganglion Cells	No	-	-	-	-
EBF1_Benjamin	chr5:157813831-157814076	intronic	CLINT1	45189	CLINT1	72.62	0.802	105.84	D53	AC/HC/GC Precursors, Developing Amacrine Cells, Early Progenitor Cells, Mature Ganglion Cells	-	Mature Cone Cells	Yes	-	-	-	-
EBF1_Benjamin	chr5:157813831-157814076	intronic	CLINT1	70259	LSM11	82.3	0.829	129.22	D94	Amacrine Precursor Cells, Developing Amacrine Cells, Developing Horizontal Cells, Mature Horizontal Cells	-	Mature Cone Cells	No	-	-	-	-
EBF1_Felix	chr5:158724729-158724943	intronic	EBF1	865693	CLINT1	72.62	0.802	105.84	D53	AC/HC/GC Precursors, Developing Amacrine Cells, Early Progenitor Cells, Mature Ganglion Cells	-	Developing Ganglion Cells, Ganglion Precursor Cells, Mature Ganglion Cells	No	-	-	-	-
EBF1_Felix	chr5:158724729-158724943	intronic	EBF1	374925	EBF1	106.7	0.877	246.73	D59C.2	Amacrine Precursor Cells, Developing Ganglion Cells, Ganglion Precursor Cells, Mature Ganglion Cells	-	Developing Ganglion Cells, Ganglion Precursor Cells, Mature Ganglion Cells	Yes	-	-	-	-
EBF1_Mateo	chr5:158824101-158824345	intronic	EBF1	965080	CLINT1	72.62	0.802	105.84	D53	AC/HC/GC Precursors, Developing Amacrine Cells, Early Progenitor Cells, Mature Ganglion Cells	74-85, 89	Developing Cone Cells	No	H3K4ME2	-	-	-
EBF1_Mateo	chr5:158824101-158824345	intronic	EBF1	275538	EBF1	106.7	0.877	246.73	D59C.2	Amacrine Precursor Cells, Developing Ganglion Cells, Ganglion Precursor Cells, Mature Ganglion Cells	74-85, 89	Developing Cone Cells	Yes	H3K4ME2	-	-	-
EBF1_Roxane	chr5:158874786-158875030	intronic	EBF1	224853	EBF1	106.7	0.877	246.73	D59C.2	Amacrine Precursor Cells, Developing Ganglion Cells, Ganglion Precursor Cells, Mature Ganglion Cells	-	Developing Ganglion Cells, Ganglion Precursor Cells	Yes	-	-	-	-
EBF1_Scheherazade	chr5:158921333-158921617	intronic	EBF1	178286	EBF1	106.7	0.877	246.73	D59C.2	Amacrine Precursor Cells, Developing Ganglion Cells, Ganglion Precursor Cells, Mature Ganglion Cells	-	Mature Muller Cells	Yes	-	-	-	-
EBF1_Trystan	chr5:158979405-158979633	intronic	EBF1	120242	EBF1	106.7	0.877	246.73	D59C.2	Amacrine Precursor Cells, Developing Ganglion Cells, Ganglion Precursor Cells, Mature Ganglion Cells	-	Developing Cone Cells, Developing Ganglion Cells, Ganglion Precursor Cells, Mature Ganglion Cells	Yes	-	-	-	-
EBF1_Vera	chr5:159034267-159034475	intronic	EBF1	65390	EBF1	106.7	0.877	246.73	D59C.2	Amacrine Precursor Cells, Developing Ganglion Cells, Ganglion Precursor Cells, Mature Ganglion Cells	74-85, 89	Amacrine Precursor Cells, Developing Ganglion Cells, Developing Horizontal Cells, Ganglion Precursor Cells	Yes	-	-	-	-
EBF1_Virginia	chr5:159059534-159059984	intronic	EBF1	40002	EBF1	106.7	0.877	246.73	D59C.2	Amacrine Precursor Cells, Developing Ganglion Cells, Ganglion Precursor Cells, Mature Ganglion Cells	-	Developing Ganglion Cells, Ganglion Precursor Cells	Yes	-	hs1022	positive	neural tube[10/11], hindbrain (rhombencephalon)[10/11], midbrain (mesencephalon)[9/11], dorsal root ganglion[8/11], forebrain[6/11], trigeminal V (ganglion, cranial)[10/11], cranial nerve[9/11]
EBF2_Sherlock	chr8:25935268-25935476	intronic	EBF2	476375	CDCA2	15.09	0.449	30.26	D52.54	AC/HC/GC Precursors, Early Progenitor Cells, Late Retinal Progenitor Cells, Mature Cone Cells	74-85, 89, 103-125	AC HC GC Precursors Cells, Amacrine Precursor Cells, Developing Horizontal Cells, Ganglion Precursor Cells, Late Retinal Progenitor Cells	Yes	H3K4ME1, H3K4ME2, H3K9-14AC	-	-	-
EBF2_Sherlock	chr8:25935268-25935476	intronic	EBF2	110025	EBF2	7.96	0.344	33.19	D53	Developing Ganglion Cells, Early Progenitor Cells, Ganglion Precursor Cells, Mature Ganglion Cells	74-85, 89, 103-125	AC HC GC Precursors Cells, Amacrine Precursor Cells, Developing Horizontal Cells, Ganglion Precursor Cells, Late Retinal Progenitor Cells	Yes	H3K4ME1, H3K4ME2, H3K9-14AC	-	-	-
EBF3_Aida	chr10:128314656-128315081	intergenic		188484	MKI67	297.2	0.972	543.8	D52.54	AC/HC/GC Precursors, Developing Cone Cells, Early Progenitor Cells, Late Retinal Progenitor Cells	74-85	Amacrine Precursor Cells, Developing Ganglion Cells, Developing Horizontal Cells, Ganglion Precursor Cells, Mature Horizontal Cells	No	-	-	-	-
EBF3_Andrew	chr10:128539622-128539948	intergenic		927399	MGMT	6.02	0.307	18.92	D59C	Early Progenitor Cells, Late Retinal Progenitor Cells, Mature Cone Cells, Mature Rod Cells	-	Developing Ganglion Cells, Mature Ganglion Cells	Yes	-	-	-	-
EBF3_Andrew	chr10:128539622-128539948	intergenic		413400	MKI67	297.2	0.972	543.8	D52.54	AC/HC/GC Precursors, Developing Cone Cells, Early Progenitor Cells, Late Retinal Progenitor Cells	-	Developing Ganglion Cells, Mature Ganglion Cells	No	-	-	-	-
EBF3_Antonio	chr10:128568790-128569203	intergenic		898187	MGMT	6.02	0.307	18.92	D59C	Early Progenitor Cells, Late Retinal Progenitor Cells, Mature Cone Cells, Mature Rod Cells	74-85, 89, 103-125	AC HC GC Precursors Cells, Amacrine Precursor Cells, Developing Amacrine Cells, Developing Cone Cells, Developing Ganglion Cells, Early Progenitor Cells, Ganglion Precursor Cells, Mature Amacrine Cells, Mature Ganglion Cells	Yes	H3K27AC, H3K4ME1, H3K4ME2, H3K9-14AC, RNAPOLII	hs737	positive	hindbrain (rhombencephalon)[9/11], midbrain (mesencephalon)[11/11]
EBF3_Antonio	chr10:128568790-128569203	intergenic		442612	MKI67	297.2	0.972	543.8	D52.54	AC/HC/GC Precursors, Developing Cone Cells, Early Progenitor Cells, Late Retinal Progenitor Cells	74-85, 89, 103-125	AC HC GC Precursors Cells, Amacrine Precursor Cells, Developing Amacrine Cells, Developing Cone Cells, Developing Ganglion Cells, Early Progenitor Cells, Ganglion Precursor Cells, Mature Amacrine Cells, Mature Ganglion Cells	No	H3K27AC, H3K4ME1, H3K4ME2, H3K9-14AC, RNAPOLII	hs737	positive	hindbrain (rhombencephalon)[9/11], midbrain (mesencephalon)[11/11]
EBF3_Apollo	chr10:128569293-128569574	intergenic		897750	MGMT	6.02	0.307	18.92	D59C	Early Progenitor Cells, Late Retinal Progenitor Cells, Mature Cone Cells, Mature Rod Cells	74-85, 89, 103-125	AC HC GC Precursors Cells, Amacrine Precursor Cells, Developing Amacrine Cells, Developing Cone Cells, Developing Ganglion Cells, Early Progenitor Cells, Ganglion Precursor Cells, Mature Ganglion Cells	Yes	H3K27AC, H3K4ME1, H3K4ME2, H3K9-14AC, RNAPOLII	hs737	positive	hindbrain (rhombencephalon)[9/11], midbrain (mesencephalon)[11/11]
EBF3_Apollo	chr10:128569293-128569574	intergenic		443049	MKI67	297.2	0.972	543.8	D52.54	AC/HC/GC Precursors, Developing Cone Cells, Early Progenitor Cells, Late Retinal Progenitor Cells	74-85, 89, 103-125	AC HC GC Precursors Cells, Amacrine Precursor Cells, Developing Amacrine Cells, Developing Cone Cells, Developing Ganglion Cells, Early Progenitor Cells, Ganglion Precursor Cells, Mature Ganglion Cells	No	H3K27AC, H3K4ME1, H3K4ME2, H3K9-14AC, RNAPOLII	hs737	positive	hindbrain (rhombencephalon)[9/11], midbrain (mesencephalon)[11/11]
EBF3_Beatrice	chr10:128709597-128709902	intergenic		757434	MGMT	6.02	0.307	18.92	D59C	Early Progenitor Cells, Late Retinal Progenitor Cells, Mature Cone Cells, Mature Rod Cells	74-85, 89, 103-125	AC HC GC Precursors Cells, Amacrine Precursor Cells, Developing Horizontal Cells, Early Progenitor Cells, Ganglion Precursor Cells, Late Retinal Progenitor Cells, Mature Cone Cells, Mature Horizontal Cells, Mature Muller Cells	Yes	H3K27AC, H3K4ME1, H3K4ME2, H3K4ME3, H3K9-14AC, RNAPOLII	-	-	-
EBF3_Beatrice	chr10:128709597-128709902	intergenic		583365	MKI67	297.2	0.972	543.8	D52.54	AC/HC/GC Precursors, Developing Cone Cells, Early Progenitor Cells, Late Retinal Progenitor Cells	74-85, 89, 103-125	AC HC GC Precursors Cells, Amacrine Precursor Cells, Developing Horizontal Cells, Early Progenitor Cells, Ganglion Precursor Cells, Late Retinal Progenitor Cells, Mature Cone Cells, Mature Horizontal Cells, Mature Muller Cells	No	H3K27AC, H3K4ME1, H3K4ME2, H3K4ME3, H3K9-14AC, RNAPOLII	-	-	-
EBF3_Benjamin	chr10:128721039-128721387	intergenic		745971	MGMT	6.02	0.307	18.92	D59C	Early Progenitor Cells, Late Retinal Progenitor Cells, Mature Cone Cells, Mature Rod Cells	-	Early Progenitor Cells	Yes	H3K4ME1, H3K4ME2	-	-	-
EBF3_Benjamin	chr10:128721039-128721387	intergenic		594828	MKI67	297.2	0.972	543.8	D52.54	AC/HC/GC Precursors, Developing Cone Cells, Early Progenitor Cells, Late Retinal Progenitor Cells	-	Early Progenitor Cells	No	H3K4ME1, H3K4ME2	-	-	-
EBF3_Boris	chr10:128722124-128722384	intergenic		744930	MGMT	6.02	0.307	18.92	D59C	Early Progenitor Cells, Late Retinal Progenitor Cells, Mature Cone Cells, Mature Rod Cells	74-85, 89, 103-125	Early Progenitor Cells, Ganglion Precursor Cells, Mature Muller Cells	Yes	H3K4ME1, H3K4ME2	-	-	-
EBF3_Boris	chr10:128722124-128722384	intergenic		595869	MKI67	297.2	0.972	543.8	D52.54	AC/HC/GC Precursors, Developing Cone Cells, Early Progenitor Cells, Late Retinal Progenitor Cells	74-85, 89, 103-125	Early Progenitor Cells, Ganglion Precursor Cells, Mature Muller Cells	No	H3K4ME1, H3K4ME2	-	-	-
EBF3_Cameron	chr10:128854832-128855118	intergenic		612209	MGMT	6.02	0.307	18.92	D59C	Early Progenitor Cells, Late Retinal Progenitor Cells, Mature Cone Cells, Mature Rod Cells	74-85, 89, 103-125	Late Retinal Progenitor Cells, Mature Amacrine Cells, Mature Muller Cells	Yes	-	-	-	-
EBF3_Cameron	chr10:128854832-128855118	intergenic		728590	MKI67	297.2	0.972	543.8	D52.54	AC/HC/GC Precursors, Developing Cone Cells, Early Progenitor Cells, Late Retinal Progenitor Cells	74-85, 89, 103-125	Late Retinal Progenitor Cells, Mature Amacrine Cells, Mature Muller Cells	No	-	-	-	-
EBF3_Demian_1	chr10:129033413-129034113	intergenic		433421	MGMT	6.02	0.307	18.92	D59C	Early Progenitor Cells, Late Retinal Progenitor Cells, Mature Cone Cells, Mature Rod Cells	74-85, 89, 103-125	AC HC GC Precursors Cells, Developing Ganglion Cells, Ganglion Precursor Cells, Mature Ganglion Cells	Yes	H3K4ME1	hs699	positive	midbrain (mesencephalon)[6/11], forebrain[6/11]
EBF3_Demian_1	chr10:129033413-129034113	intergenic		907378	MKI67	297.2	0.972	543.8	D52.54	AC/HC/GC Precursors, Developing Cone Cells, Early Progenitor Cells, Late Retinal Progenitor Cells	74-85, 89, 103-125	AC HC GC Precursors Cells, Developing Ganglion Cells, Ganglion Precursor Cells, Mature Ganglion Cells	No	H3K4ME1	hs699	positive	midbrain (mesencephalon)[6/11], forebrain[6/11]
EBF3_Demian_2	chr10:129034127-129034553	intergenic		432844	MGMT	6.02	0.307	18.92	D59C	Early Progenitor Cells, Late Retinal Progenitor Cells, Mature Cone Cells, Mature Rod Cells	74-85, 89, 103-125	AC HC GC Precursors Cells, Developing Ganglion Cells, Ganglion Precursor Cells, Mature Ganglion Cells	Yes	H3K4ME1	hs699	positive	midbrain (mesencephalon)[6/11], forebrain[6/11]
EBF3_Demian_2	chr10:129034127-129034553	intergenic		907955	MKI67	297.2	0.972	543.8	D52.54	AC/HC/GC Precursors, Developing Cone Cells, Early Progenitor Cells, Late Retinal Progenitor Cells	74-85, 89, 103-125	AC HC GC Precursors Cells, Developing Ganglion Cells, Ganglion Precursor Cells, Mature Ganglion Cells	No	H3K4ME1	hs699	positive	midbrain (mesencephalon)[6/11], forebrain[6/11]
EBF3_Flora	chr10:129197853-129198075	intergenic		269220	MGMT	6.02	0.307	18.92	D59C	Early Progenitor Cells, Late Retinal Progenitor Cells, Mature Cone Cells, Mature Rod Cells	-	Developing Ganglion Cells, Mature Ganglion Cells	Yes	-	-	-	-
EBF3_Griselda	chr10:129323047-129323385	intergenic		143968	MGMT	6.02	0.307	18.92	D59C	Early Progenitor Cells, Late Retinal Progenitor Cells, Mature Cone Cells, Mature Rod Cells	89	Developing Ganglion Cells, Ganglion Precursor Cells	Yes	H3K4ME1, H3K4ME2	-	-	-
EBF3_Jan_1	chr10:129603086-129603341	intronic	MGMT	360627	EBF3	217.27	0.956	605.72	D59C.2	Developing Ganglion Cells, Ganglion Precursor Cells, Mature Amacrine Cells, Mature Ganglion Cells	89	-	Yes	-	hs656	positive	forebrain[4/6]
EBF3_Jan_1	chr10:129603086-129603341	intronic	MGMT	136030	MGMT	6.02	0.307	18.92	D59C	Early Progenitor Cells, Late Retinal Progenitor Cells, Mature Cone Cells, Mature Rod Cells	89	-	Yes	-	hs656	positive	forebrain[4/6]
EBF3_Jan_2	chr10:129603355-129603718	intronic	MGMT	360304	EBF3	217.27	0.956	605.72	D59C.2	Developing Ganglion Cells, Ganglion Precursor Cells, Mature Amacrine Cells, Mature Ganglion Cells	89	-	Yes	-	hs656	positive	forebrain[4/6]
EBF3_Jan_2	chr10:129603355-129603718	intronic	MGMT	136353	MGMT	6.02	0.307	18.92	D59C	Early Progenitor Cells, Late Retinal Progenitor Cells, Mature Cone Cells, Mature Rod Cells	89	-	Yes	-	hs656	positive	forebrain[4/6]
EBF3_Juan	chr10:129606018-129606249	intronic	MGMT	357707	EBF3	217.27	0.956	605.72	D59C.2	Developing Ganglion Cells, Ganglion Precursor Cells, Mature Amacrine Cells, Mature Ganglion Cells	74-85, 89	-	Yes	H3K4ME1	hs696	negative	-
EBF3_Juan	chr10:129606018-129606249	intronic	MGMT	138950	MGMT	6.02	0.307	18.92	D59C	Early Progenitor Cells, Late Retinal Progenitor Cells, Mature Cone Cells, Mature Rod Cells	74-85, 89	-	Yes	H3K4ME1	hs696	negative	-
EBF3_Mauritius	chr10:129844656-129845934	intronic	EBF3	118546	EBF3	217.27	0.956	605.72	D59C.2	Developing Ganglion Cells, Ganglion Precursor Cells, Mature Amacrine Cells, Mature Ganglion Cells	89	AC HC GC Precursors Cells, Developing Cone Cells, Mature Rod Cells, Photoreceptor Bipolar Precursor Cells	Yes	H3K4ME1, H3K4ME2	-	-	-
EBF3_Mauritius	chr10:129844656-129845934	intronic	EBF3	378111	MGMT	6.02	0.307	18.92	D59C	Early Progenitor Cells, Late Retinal Progenitor Cells, Mature Cone Cells, Mature Rod Cells	89	AC HC GC Precursors Cells, Developing Cone Cells, Mature Rod Cells, Photoreceptor Bipolar Precursor Cells	Yes	H3K4ME1, H3K4ME2	-	-	-
EBF3_Napoleon	chr10:129850993-129851343	intronic	EBF3	112673	EBF3	217.27	0.956	605.72	D59C.2	Developing Ganglion Cells, Ganglion Precursor Cells, Mature Amacrine Cells, Mature Ganglion Cells	-	Ganglion Precursor Cells	Yes	-	-	-	-
EBF3_Napoleon	chr10:129850993-129851343	intronic	EBF3	383984	MGMT	6.02	0.307	18.92	D59C	Early Progenitor Cells, Late Retinal Progenitor Cells, Mature Cone Cells, Mature Rod Cells	-	Ganglion Precursor Cells	Yes	-	-	-	-
EBF3_Nick	chr10:129851708-129852060	intronic	EBF3	111957	EBF3	217.27	0.956	605.72	D59C.2	Developing Ganglion Cells, Ganglion Precursor Cells, Mature Amacrine Cells, Mature Ganglion Cells	-	Developing Amacrine Cells, Developing Ganglion Cells, Early Progenitor Cells	Yes	-	-	-	-
EBF3_Nick	chr10:129851708-129852060	intronic	EBF3	384700	MGMT	6.02	0.307	18.92	D59C	Early Progenitor Cells, Late Retinal Progenitor Cells, Mature Cone Cells, Mature Rod Cells	-	Developing Amacrine Cells, Developing Ganglion Cells, Early Progenitor Cells	Yes	-	-	-	-
EBF3_Oskar	chr10:129863000-129863218	intronic	EBF3	100732	EBF3	217.27	0.956	605.72	D59C.2	Developing Ganglion Cells, Ganglion Precursor Cells, Mature Amacrine Cells, Mature Ganglion Cells	-	Early Progenitor Cells, Ganglion Precursor Cells	Yes	H3K4ME1, H3K4ME2	-	-	-
EBF3_Oskar	chr10:129863000-129863218	intronic	EBF3	395925	MGMT	6.02	0.307	18.92	D59C	Early Progenitor Cells, Late Retinal Progenitor Cells, Mature Cone Cells, Mature Rod Cells	-	Early Progenitor Cells, Ganglion Precursor Cells	Yes	H3K4ME1, H3K4ME2	-	-	-
EBF3_Othell	chr10:129868165-129868507	intronic	EBF3	95505	EBF3	217.27	0.956	605.72	D59C.2	Developing Ganglion Cells, Ganglion Precursor Cells, Mature Amacrine Cells, Mature Ganglion Cells	74-85, 89	Photoreceptor Bipolar Precursor Cells	Yes	H3K27AC, H3K4ME1, H3K4ME2	-	-	-
EBF3_Othell	chr10:129868165-129868507	intronic	EBF3	401152	MGMT	6.02	0.307	18.92	D59C	Early Progenitor Cells, Late Retinal Progenitor Cells, Mature Cone Cells, Mature Rod Cells	74-85, 89	Photoreceptor Bipolar Precursor Cells	Yes	H3K27AC, H3K4ME1, H3K4ME2	-	-	-
EBF3_Pandora	chr10:129870860-129871179	intronic	EBF3	92821	EBF3	217.27	0.956	605.72	D59C.2	Developing Ganglion Cells, Ganglion Precursor Cells, Mature Amacrine Cells, Mature Ganglion Cells	74-85, 89, 103-125	AC HC GC Precursors Cells, Cone Precursor Cells, Developing Cone Cells, Ganglion Precursor Cells, Mature Bipolar Cells, Mature Cone Cells, Mature Rod Cells, Photoreceptor Bipolar Precursor Cells	Yes	H3K27AC, H3K4ME1, H3K4ME2, RNAPOLII	-	-	-
EBF3_Pandora	chr10:129870860-129871179	intronic	EBF3	403836	MGMT	6.02	0.307	18.92	D59C	Early Progenitor Cells, Late Retinal Progenitor Cells, Mature Cone Cells, Mature Rod Cells	74-85, 89, 103-125	AC HC GC Precursors Cells, Cone Precursor Cells, Developing Cone Cells, Ganglion Precursor Cells, Mature Bipolar Cells, Mature Cone Cells, Mature Rod Cells, Photoreceptor Bipolar Precursor Cells	Yes	H3K27AC, H3K4ME1, H3K4ME2, RNAPOLII	-	-	-
EBF3_Prometheus	chr10:129884243-129884456	intronic	EBF3	79491	EBF3	217.27	0.956	605.72	D59C.2	Developing Ganglion Cells, Ganglion Precursor Cells, Mature Amacrine Cells, Mature Ganglion Cells	74-85, 89	Amacrine Precursor Cells, Developing Ganglion Cells, Developing Horizontal Cells, Ganglion Precursor Cells, Mature Horizontal Cells	Yes	-	-	-	-
EBF3_Prometheus	chr10:129884243-129884456	intronic	EBF3	417166	MGMT	6.02	0.307	18.92	D59C	Early Progenitor Cells, Late Retinal Progenitor Cells, Mature Cone Cells, Mature Rod Cells	74-85, 89	Amacrine Precursor Cells, Developing Ganglion Cells, Developing Horizontal Cells, Ganglion Precursor Cells, Mature Horizontal Cells	Yes	-	-	-	-
EBF3_Roxane	chr10:129887227-129887770	intronic	EBF3	76342	EBF3	217.27	0.956	605.72	D59C.2	Developing Ganglion Cells, Ganglion Precursor Cells, Mature Amacrine Cells, Mature Ganglion Cells	74-85, 89	Developing Ganglion Cells, Ganglion Precursor Cells, Mature Ganglion Cells	Yes	-	-	-	-
EBF3_Roxane	chr10:129887227-129887770	intronic	EBF3	420315	MGMT	6.02	0.307	18.92	D59C	Early Progenitor Cells, Late Retinal Progenitor Cells, Mature Cone Cells, Mature Rod Cells	74-85, 89	Developing Ganglion Cells, Ganglion Precursor Cells, Mature Ganglion Cells	Yes	-	-	-	-
EBF3_Scheherazade	chr10:129895734-129896158	intronic	EBF3	67895	EBF3	217.27	0.956	605.72	D59C.2	Developing Ganglion Cells, Ganglion Precursor Cells, Mature Amacrine Cells, Mature Ganglion Cells	-	Developing Ganglion Cells, Early Progenitor Cells, Ganglion Precursor Cells	Yes	H3K27AC, H3K27ME3, H3K4ME1, H3K4ME2, H3K4ME3, RNAPOLII	-	-	-
EBF3_Scheherazade	chr10:129895734-129896158	intronic	EBF3	428762	MGMT	6.02	0.307	18.92	D59C	Early Progenitor Cells, Late Retinal Progenitor Cells, Mature Cone Cells, Mature Rod Cells	-	Developing Ganglion Cells, Early Progenitor Cells, Ganglion Precursor Cells	Yes	H3K27AC, H3K27ME3, H3K4ME1, H3K4ME2, H3K4ME3, RNAPOLII	-	-	-
EBF3_Traviata	chr10:129901525-129901773	intronic	EBF3	62192	EBF3	217.27	0.956	605.72	D59C.2	Developing Ganglion Cells, Ganglion Precursor Cells, Mature Amacrine Cells, Mature Ganglion Cells	-	Mature Ganglion Cells	Yes	-	-	-	-
EBF3_Traviata	chr10:129901525-129901773	intronic	EBF3	434465	MGMT	6.02	0.307	18.92	D59C	Early Progenitor Cells, Late Retinal Progenitor Cells, Mature Cone Cells, Mature Rod Cells	-	Mature Ganglion Cells	Yes	-	-	-	-
EBF3_Trystan	chr10:129907593-129907937	intronic	EBF3	56076	EBF3	217.27	0.956	605.72	D59C.2	Developing Ganglion Cells, Ganglion Precursor Cells, Mature Amacrine Cells, Mature Ganglion Cells	-	Ganglion Precursor Cells	Yes	-	-	-	-
EBF3_Trystan	chr10:129907593-129907937	intronic	EBF3	440581	MGMT	6.02	0.307	18.92	D59C	Early Progenitor Cells, Late Retinal Progenitor Cells, Mature Cone Cells, Mature Rod Cells	-	Ganglion Precursor Cells	Yes	-	-	-	-
EBF3_Vincent	chr10:129944673-129945013	intronic	EBF3	18998	EBF3	217.27	0.956	605.72	D59C.2	Developing Ganglion Cells, Ganglion Precursor Cells, Mature Amacrine Cells, Mature Ganglion Cells	-	Mature Ganglion Cells	Yes	-	-	-	-
EBF3_Vincent	chr10:129944673-129945013	intronic	EBF3	477659	MGMT	6.02	0.307	18.92	D59C	Early Progenitor Cells, Late Retinal Progenitor Cells, Mature Cone Cells, Mature Rod Cells	-	Mature Ganglion Cells	Yes	-	-	-	-
EBF3_Vivien	chr10:129956050-129956281	intronic	EBF3	7675	EBF3	217.27	0.956	605.72	D59C.2	Developing Ganglion Cells, Ganglion Precursor Cells, Mature Amacrine Cells, Mature Ganglion Cells	74-85	-	Yes	H3K27ME3	-	-	-
EBF3_Vivien	chr10:129956050-129956281	intronic	EBF3	488982	MGMT	6.02	0.307	18.92	D59C	Early Progenitor Cells, Late Retinal Progenitor Cells, Mature Cone Cells, Mature Rod Cells	74-85	-	Yes	H3K27ME3	-	-	-
EBF3_Wagner	chr10:129957607-129958212	intronic	EBF3	5931	EBF3	217.27	0.956	605.72	D59C.2	Developing Ganglion Cells, Ganglion Precursor Cells, Mature Amacrine Cells, Mature Ganglion Cells	74-85, 89, 103-125	Photoreceptor Bipolar Precursor Cells	Yes	CTCF, H3K27ME3, H3K4ME1, H3K4ME2, RNAPOLII	-	-	-
EBF3_Wagner	chr10:129957607-129958212	intronic	EBF3	490726	MGMT	6.02	0.307	18.92	D59C	Early Progenitor Cells, Late Retinal Progenitor Cells, Mature Cone Cells, Mature Rod Cells	74-85, 89, 103-125	Photoreceptor Bipolar Precursor Cells	Yes	CTCF, H3K27ME3, H3K4ME1, H3K4ME2, RNAPOLII	-	-	-
EBF3_Zeus	chr10:130159558-130159815	intronic	GLRX3	23288	GLRX3	64.36	0.776	88.42	D57	AC/HC/GC Precursors, Amacrine Precursor Cells, Early Progenitor Cells, Late Retinal Progenitor Cells	-	Developing Horizontal Cells	Undefined	-	-	-	-
ELTD1_Ming	chr1:81464393-81464658	intergenic		158360	ADGRL2	331.61	0.977	467.54	D53	AC/HC/GC Precursors, Early Progenitor Cells, Late Retinal Progenitor Cells, Mature Bipolar Cells	74-85, 89	AC HC GC Precursors Cells, Early Progenitor Cells, Late Retinal Progenitor Cells, Mature Muller Cells	Yes	H3K4ME2	-	-	-
EMX2_Bryan_1	chr10:116961332-116961632	intronic	KIAA1598	111741	HSPA12A	174.33	0.939	366.04	D59C.2	Developing Amacrine Cells, Mature Amacrine Cells, Mature Ganglion Cells, Mature Horizontal Cells	-	Late Retinal Progenitor Cells	Yes	H3K4ME1	-	-	-
EMX2_Bryan_1	chr10:116961332-116961632	intronic	KIAA1598	44095	SHTN1	74.13	0.807	128.57	D94	Cone Precursor Cells, Mature Bipolar Cells, Mature Cone Cells, Mature Horizontal Cells	-	Late Retinal Progenitor Cells	Yes	H3K4ME1	-	-	-
EMX2_Bryan_2	chr10:116961652-116962050	intronic	KIAA1598	112110	HSPA12A	174.33	0.939	366.04	D59C.2	Developing Amacrine Cells, Mature Amacrine Cells, Mature Ganglion Cells, Mature Horizontal Cells	-	AC HC GC Precursors Cells, Ganglion Precursor Cells, Late Retinal Progenitor Cells	Yes	H3K4ME1	-	-	-
EMX2_Bryan_2	chr10:116961652-116962050	intronic	KIAA1598	43726	SHTN1	74.13	0.807	128.57	D94	Cone Precursor Cells, Mature Bipolar Cells, Mature Cone Cells, Mature Horizontal Cells	-	AC HC GC Precursors Cells, Ganglion Precursor Cells, Late Retinal Progenitor Cells	Yes	H3K4ME1	-	-	-
EMX2_Bryan_3	chr10:116962075-116962375	intronic	KIAA1598	112484	HSPA12A	174.33	0.939	366.04	D59C.2	Developing Amacrine Cells, Mature Amacrine Cells, Mature Ganglion Cells, Mature Horizontal Cells	-	AC HC GC Precursors Cells, Late Retinal Progenitor Cells	Yes	H3K4ME1	-	-	-
EMX2_Bryan_3	chr10:116962075-116962375	intronic	KIAA1598	43352	SHTN1	74.13	0.807	128.57	D94	Cone Precursor Cells, Mature Bipolar Cells, Mature Cone Cells, Mature Horizontal Cells	-	AC HC GC Precursors Cells, Late Retinal Progenitor Cells	Yes	H3K4ME1	-	-	-
EMX2_Figaro	chr10:117096626-117096860	intergenic		91166	SHTN1	74.13	0.807	128.57	D94	Cone Precursor Cells, Mature Bipolar Cells, Mature Cone Cells, Mature Horizontal Cells	74-85, 89, 103-125	Early Progenitor Cells, Late Retinal Progenitor Cells	Yes	-	hs934	negative	-
EMX2_Figaro	chr10:117096626-117096860	intergenic		41313	VAX1	1.29	0.124	4.48	D52.54	Developing Cone Cells, Early Progenitor Cells, Ganglion Precursor Cells, Late Retinal Progenitor Cells	74-85, 89, 103-125	Early Progenitor Cells, Late Retinal Progenitor Cells	Yes	-	hs934	negative	-
EMX2_Ming	chr10:118108673-118108965	intronic	CASC2	62216	RAB11FIP2	63.52	0.772	106.69	D94	AC/HC/GC Precursors, Early Progenitor Cells, Late Retinal Progenitor Cells, Mature Muller Cells	74-85, 89	Early Progenitor Cells, Late Retinal Progenitor Cells	Yes	H3K4ME2	-	-	-
EMX2_Ophelia	chr10:118315495-118316082	intronic	C10orf84	269186	RAB11FIP2	63.52	0.772	106.69	D94	AC/HC/GC Precursors, Early Progenitor Cells, Late Retinal Progenitor Cells, Mature Muller Cells	89	Mature Horizontal Cells	Yes	-	hs672	positive	midbrain (mesencephalon)[4/5], forebrain[4/5]
EN1_Isolde	chr2:118051989-118052306	intergenic		38015	CCDC93	150.96	0.924	203.63	D132NC	Mature Amacrine Cells, Mature Bipolar Cells, Mature Cone Cells, Mature Muller Cells	74-85, 89	-	No	-	-	-	-
EN1_Isolde	chr2:118051989-118052306	intergenic		36326	INSIG2	36.91	0.642	52.64	D67	Developing Amacrine Cells, Late Retinal Progenitor Cells, Mature Cone Cells, Mature Ganglion Cells	74-85, 89	-	Yes	-	-	-	-
EN1_Jeremy	chr2:118053327-118053597	intergenic		39329	CCDC93	150.96	0.924	203.63	D132NC	Mature Amacrine Cells, Mature Bipolar Cells, Mature Cone Cells, Mature Muller Cells	-	Amacrine Precursor Cells, Early Progenitor Cells, Ganglion Precursor Cells	No	H3K4ME1	-	-	-
EN1_Jeremy	chr2:118053327-118053597	intergenic		35012	INSIG2	36.91	0.642	52.64	D67	Developing Amacrine Cells, Late Retinal Progenitor Cells, Mature Cone Cells, Mature Ganglion Cells	-	Amacrine Precursor Cells, Early Progenitor Cells, Ganglion Precursor Cells	Yes	H3K4ME1	-	-	-
EN1_Joshua_1	chr2:118182744-118182989	intergenic		94393	INSIG2	36.91	0.642	52.64	D67	Developing Amacrine Cells, Late Retinal Progenitor Cells, Mature Cone Cells, Mature Ganglion Cells	-	Ganglion Precursor Cells	Yes	-	-	-	-
EN1_Joshua_2	chr2:118182991-118183222	intergenic		94633	INSIG2	36.91	0.642	52.64	D67	Developing Amacrine Cells, Late Retinal Progenitor Cells, Mature Cone Cells, Mature Ganglion Cells	-	Ganglion Precursor Cells	Yes	-	-	-	-
ERBB4_Kizuki	chr2:212041754-212042041	intronic	ERBB4	496943	ERBB4	14.54	0.443	22.79	D59C.2	Developing Amacrine Cells, Early Progenitor Cells, Mature Amacrine Cells, Mature Muller Cells	-	Ganglion Precursor Cells, Late Retinal Progenitor Cells	Yes	-	-	-	-
ESRRB_Hans	chr14:76034985-76035354	intronic	C14orf179	116766	GPATCH2L	167.81	0.935	248.05	D94	Amacrine Precursor Cells, Cone Precursor Cells, Mature Cone Cells, Mature Horizontal Cells	-	Developing Horizontal Cells	Yes	-	-	-	-
ESRRB_Hans	chr14:76034985-76035354	intronic	C14orf179	49388	IFT43	22.11	0.524	44.65	D132M	Cone Precursor Cells, Mature Cone Cells, Mature Rod Cells, Photoreceptor/Bipolar Precursor Cells	-	Developing Horizontal Cells	Yes	-	-	-	-
ESRRG_Agamemnon	chr1:215792317-215792712	intronic	USH2A	225123	KCTD3	136.6	0.913	179.75	D94	Developing Cone Cells, Late Retinal Progenitor Cells, Mature Amacrine Cells, Mature Ganglion Cells	74-85, 89	Developing Ganglion Cells, Ganglion Precursor Cells, Mature Ganglion Cells	No	-	-	-	-
ESRRG_Agamemnon	chr1:215792317-215792712	intronic	USH2A	630881	USH2A	35.19	0.632	96.57	D132	Cone Precursor Cells, Mature Cone Cells, Mature Rod Cells, Photoreceptor/Bipolar Precursor Cells	74-85, 89	Developing Ganglion Cells, Ganglion Precursor Cells, Mature Ganglion Cells	Yes	-	-	-	-
ESRRG_Ariel	chr1:215891527-215891800	intronic	USH2A	324272	KCTD3	136.6	0.913	179.75	D94	Developing Cone Cells, Late Retinal Progenitor Cells, Mature Amacrine Cells, Mature Ganglion Cells	74-85, 89	Amacrine Precursor Cells, Developing Ganglion Cells, Ganglion Precursor Cells	No	-	-	-	-
ESRRG_Ariel	chr1:215891527-215891800	intronic	USH2A	531732	USH2A	35.19	0.632	96.57	D132	Cone Precursor Cells, Mature Cone Cells, Mature Rod Cells, Photoreceptor/Bipolar Precursor Cells	74-85, 89	Amacrine Precursor Cells, Developing Ganglion Cells, Ganglion Precursor Cells	Yes	-	-	-	-
ESRRG_Arthur	chr1:215963473-215964171	intronic	USH2A	396430	KCTD3	136.6	0.913	179.75	D94	Developing Cone Cells, Late Retinal Progenitor Cells, Mature Amacrine Cells, Mature Ganglion Cells	74-85	Developing Ganglion Cells, Mature Ganglion Cells	No	-	-	-	-
ESRRG_Arthur	chr1:215963473-215964171	intronic	USH2A	459574	USH2A	35.19	0.632	96.57	D132	Cone Precursor Cells, Mature Cone Cells, Mature Rod Cells, Photoreceptor/Bipolar Precursor Cells	74-85	Developing Ganglion Cells, Mature Ganglion Cells	Yes	-	-	-	-
ESRRG_Ava	chr1:216048033-216048532	intronic	USH2A	480891	KCTD3	136.6	0.913	179.75	D94	Developing Cone Cells, Late Retinal Progenitor Cells, Mature Amacrine Cells, Mature Ganglion Cells	89, 103-125	Late Retinal Progenitor Cells	No	H3K4ME1	-	-	-
ESRRG_Ava	chr1:216048033-216048532	intronic	USH2A	375113	USH2A	35.19	0.632	96.57	D132	Cone Precursor Cells, Mature Cone Cells, Mature Rod Cells, Photoreceptor/Bipolar Precursor Cells	89, 103-125	Late Retinal Progenitor Cells	Yes	H3K4ME1	-	-	-
ESRRG_Boris	chr1:216054690-216054897	intronic	USH2A	487402	KCTD3	136.6	0.913	179.75	D94	Developing Cone Cells, Late Retinal Progenitor Cells, Mature Amacrine Cells, Mature Ganglion Cells	89, 103-125	Cone Precursor Cells, Mature Cone Cells, Photoreceptor Bipolar Precursor Cells	No	H3K4ME1	-	-	-
ESRRG_Boris	chr1:216054690-216054897	intronic	USH2A	368602	USH2A	35.19	0.632	96.57	D132	Cone Precursor Cells, Mature Cone Cells, Mature Rod Cells, Photoreceptor/Bipolar Precursor Cells	89, 103-125	Cone Precursor Cells, Mature Cone Cells, Photoreceptor Bipolar Precursor Cells	Yes	H3K4ME1	-	-	-
ESRRG_Bryan	chr1:216090620-216090987	intronic	USH2A	523412	KCTD3	136.6	0.913	179.75	D94	Developing Cone Cells, Late Retinal Progenitor Cells, Mature Amacrine Cells, Mature Ganglion Cells	-	AC HC GC Precursors Cells, Cone Precursor Cells, Early Progenitor Cells, Late Retinal Progenitor Cells, Mature Cone Cells, Mature Muller Cells, Photoreceptor Bipolar Precursor Cells	No	RNAPOLII	-	-	-
ESRRG_Bryan	chr1:216090620-216090987	intronic	USH2A	332592	USH2A	35.19	0.632	96.57	D132	Cone Precursor Cells, Mature Cone Cells, Mature Rod Cells, Photoreceptor/Bipolar Precursor Cells	-	AC HC GC Precursors Cells, Cone Precursor Cells, Early Progenitor Cells, Late Retinal Progenitor Cells, Mature Cone Cells, Mature Muller Cells, Photoreceptor Bipolar Precursor Cells	Yes	RNAPOLII	-	-	-
ESRRG_Carmen	chr1:216121467-216121744	intronic	USH2A	554214	KCTD3	136.6	0.913	179.75	D94	Developing Cone Cells, Late Retinal Progenitor Cells, Mature Amacrine Cells, Mature Ganglion Cells	-	Mature Muller Cells	No	-	-	-	-
ESRRG_Carmen	chr1:216121467-216121744	intronic	USH2A	301790	USH2A	35.19	0.632	96.57	D132	Cone Precursor Cells, Mature Cone Cells, Mature Rod Cells, Photoreceptor/Bipolar Precursor Cells	-	Mature Muller Cells	Yes	-	-	-	-
ESRRG_Claudia	chr1:216183466-216183925	intronic	USH2A	616304	KCTD3	136.6	0.913	179.75	D94	Developing Cone Cells, Late Retinal Progenitor Cells, Mature Amacrine Cells, Mature Ganglion Cells	89	AC HC GC Precursors Cells, Ganglion Precursor Cells	No	-	-	-	-
ESRRG_Claudia	chr1:216183466-216183925	intronic	USH2A	239700	USH2A	35.19	0.632	96.57	D132	Cone Precursor Cells, Mature Cone Cells, Mature Rod Cells, Photoreceptor/Bipolar Precursor Cells	89	AC HC GC Precursors Cells, Ganglion Precursor Cells	Yes	-	-	-	-
ESRRG_Eva	chr1:216517907-216518538	intronic	ESRRG	205230	ESRRG	134.45	0.911	234.2	D94	Amacrine Precursor Cells, Developing Horizontal Cells, Mature Amacrine Cells, Mature Ganglion Cells	-	Amacrine Precursor Cells, Developing Horizontal Cells, Ganglion Precursor Cells, Mature Horizontal Cells	No	-	-	-	-
ESRRG_Eva	chr1:216517907-216518538	intronic	ESRRG	94827	USH2A	35.19	0.632	96.57	D132	Cone Precursor Cells, Mature Cone Cells, Mature Rod Cells, Photoreceptor/Bipolar Precursor Cells	-	Amacrine Precursor Cells, Developing Horizontal Cells, Ganglion Precursor Cells, Mature Horizontal Cells	Yes	-	-	-	-
ESRRG_Flora	chr1:216521581-216521967	intronic	ESRRG	201679	ESRRG	134.45	0.911	234.2	D94	Amacrine Precursor Cells, Developing Horizontal Cells, Mature Amacrine Cells, Mature Ganglion Cells	-	Mature Horizontal Cells	No	-	-	-	-
ESRRG_Flora	chr1:216521581-216521967	intronic	ESRRG	98378	USH2A	35.19	0.632	96.57	D132	Cone Precursor Cells, Mature Cone Cells, Mature Rod Cells, Photoreceptor/Bipolar Precursor Cells	-	Mature Horizontal Cells	Yes	-	-	-	-
ESRRG_Florentino	chr1:216532143-216532621	intronic	ESRRG	191071	ESRRG	134.45	0.911	234.2	D94	Amacrine Precursor Cells, Developing Horizontal Cells, Mature Amacrine Cells, Mature Ganglion Cells	74-85, 89	AC HC GC Precursors Cells, Cone Precursor Cells, Developing Cone Cells, Ganglion Precursor Cells, Mature Bipolar Cells, Mature Cone Cells, Mature Ganglion Cells, Mature Horizontal Cells, Photoreceptor Bipolar Precursor Cells	No	H3K4ME2	-	-	-
ESRRG_Florentino	chr1:216532143-216532621	intronic	ESRRG	108986	USH2A	35.19	0.632	96.57	D132	Cone Precursor Cells, Mature Cone Cells, Mature Rod Cells, Photoreceptor/Bipolar Precursor Cells	74-85, 89	AC HC GC Precursors Cells, Cone Precursor Cells, Developing Cone Cells, Ganglion Precursor Cells, Mature Bipolar Cells, Mature Cone Cells, Mature Ganglion Cells, Mature Horizontal Cells, Photoreceptor Bipolar Precursor Cells	Yes	H3K4ME2	-	-	-
ESRRG_Frankenstein	chr1:216550041-216550597	intronic	ESRRG	173134	ESRRG	134.45	0.911	234.2	D94	Amacrine Precursor Cells, Developing Horizontal Cells, Mature Amacrine Cells, Mature Ganglion Cells	-	Mature Cone Cells	No	-	-	-	-
ESRRG_Frankenstein	chr1:216550041-216550597	intronic	ESRRG	126923	USH2A	35.19	0.632	96.57	D132	Cone Precursor Cells, Mature Cone Cells, Mature Rod Cells, Photoreceptor/Bipolar Precursor Cells	-	Mature Cone Cells	Yes	-	-	-	-
ESRRG_Franz	chr1:216555653-216555887	intronic	ESRRG	167683	ESRRG	134.45	0.911	234.2	D94	Amacrine Precursor Cells, Developing Horizontal Cells, Mature Amacrine Cells, Mature Ganglion Cells	-	Developing Cone Cells	No	-	-	-	-
ESRRG_Franz	chr1:216555653-216555887	intronic	ESRRG	132374	USH2A	35.19	0.632	96.57	D132	Cone Precursor Cells, Mature Cone Cells, Mature Rod Cells, Photoreceptor/Bipolar Precursor Cells	-	Developing Cone Cells	Yes	-	-	-	-
ESRRG_Frederica	chr1:216560724-216561019	intronic	ESRRG	162581	ESRRG	134.45	0.911	234.2	D94	Amacrine Precursor Cells, Developing Horizontal Cells, Mature Amacrine Cells, Mature Ganglion Cells	74-85, 89	Mature Amacrine Cells	No	H3K4ME2	-	-	-
ESRRG_Frederica	chr1:216560724-216561019	intronic	ESRRG	137476	USH2A	35.19	0.632	96.57	D132	Cone Precursor Cells, Mature Cone Cells, Mature Rod Cells, Photoreceptor/Bipolar Precursor Cells	74-85, 89	Mature Amacrine Cells	Yes	H3K4ME2	-	-	-
ESRRG_Frodo	chr1:216563213-216563509	intronic	ESRRG	160092	ESRRG	134.45	0.911	234.2	D94	Amacrine Precursor Cells, Developing Horizontal Cells, Mature Amacrine Cells, Mature Ganglion Cells	-	Early Progenitor Cells, Mature Horizontal Cells	No	-	-	-	-
ESRRG_Frodo	chr1:216563213-216563509	intronic	ESRRG	139965	USH2A	35.19	0.632	96.57	D132	Cone Precursor Cells, Mature Cone Cells, Mature Rod Cells, Photoreceptor/Bipolar Precursor Cells	-	Early Progenitor Cells, Mature Horizontal Cells	Yes	-	-	-	-
ESRRG_Griselda	chr1:216599511-216599783	intronic	ESRRG	123806	ESRRG	134.45	0.911	234.2	D94	Amacrine Precursor Cells, Developing Horizontal Cells, Mature Amacrine Cells, Mature Ganglion Cells	74-85, 89	Ganglion Precursor Cells, Mature Ganglion Cells	No	H3K4ME2	hs175	negative	-
ESRRG_Griselda	chr1:216599511-216599783	intronic	ESRRG	176251	USH2A	35.19	0.632	96.57	D132	Cone Precursor Cells, Mature Cone Cells, Mature Rod Cells, Photoreceptor/Bipolar Precursor Cells	74-85, 89	Ganglion Precursor Cells, Mature Ganglion Cells	Yes	H3K4ME2	hs175	negative	-
ESRRG_Juan	chr1:216758165-216758386	3-UTR	ESRRG	34823	ESRRG	134.45	0.911	234.2	D94	Amacrine Precursor Cells, Developing Horizontal Cells, Mature Amacrine Cells, Mature Ganglion Cells	-	Mature Cone Cells	Yes	-	-	-	-
ESRRG_Juan	chr1:216758165-216758386	3-UTR	ESRRG	872806	GPATCH2	32.13	0.61	47.3	D52.54	Developing Ganglion Cells, Early Progenitor Cells, Mature Cone Cells, Mature Rod Cells	-	Mature Cone Cells	Yes	-	-	-	-
ESRRG_Julia	chr1:216806104-216806477	3-UTR	ESRRG	82838	ESRRG	134.45	0.911	234.2	D94	Amacrine Precursor Cells, Developing Horizontal Cells, Mature Amacrine Cells, Mature Ganglion Cells	74-85, 89	Early Progenitor Cells, Late Retinal Progenitor Cells	Yes	-	-	-	-
ESRRG_Julia	chr1:216806104-216806477	3-UTR	ESRRG	824791	GPATCH2	32.13	0.61	47.3	D52.54	Developing Ganglion Cells, Early Progenitor Cells, Mature Cone Cells, Mature Rod Cells	74-85, 89	Early Progenitor Cells, Late Retinal Progenitor Cells	Yes	-	-	-	-
ESRRG_Laura	chr1:216843623-216843834	3-UTR	ESRRG	120276	ESRRG	134.45	0.911	234.2	D94	Amacrine Precursor Cells, Developing Horizontal Cells, Mature Amacrine Cells, Mature Ganglion Cells	-	Cone Precursor Cells, Developing Cone Cells	Yes	-	-	-	-
ESRRG_Laura	chr1:216843623-216843834	3-UTR	ESRRG	787353	GPATCH2	32.13	0.61	47.3	D52.54	Developing Ganglion Cells, Early Progenitor Cells, Mature Cone Cells, Mature Rod Cells	-	Cone Precursor Cells, Developing Cone Cells	Yes	-	-	-	-
ESRRG_Mignon	chr1:216922937-216923225	3-UTR	ESRRG	199628	ESRRG	134.45	0.911	234.2	D94	Amacrine Precursor Cells, Developing Horizontal Cells, Mature Amacrine Cells, Mature Ganglion Cells	-	Mature Bipolar Cells	Yes	-	-	-	-
ESRRG_Mignon	chr1:216922937-216923225	3-UTR	ESRRG	708001	GPATCH2	32.13	0.61	47.3	D52.54	Developing Ganglion Cells, Early Progenitor Cells, Mature Cone Cells, Mature Rod Cells	-	Mature Bipolar Cells	Yes	-	-	-	-
ESRRG_Naomi	chr1:217425127-217425470	intergenic		701846	ESRRG	134.45	0.911	234.2	D94	Amacrine Precursor Cells, Developing Horizontal Cells, Mature Amacrine Cells, Mature Ganglion Cells	74-85, 89	Ganglion Precursor Cells, Late Retinal Progenitor Cells	Yes	-	-	-	-
ESRRG_Naomi	chr1:217425127-217425470	intergenic		205783	GPATCH2	32.13	0.61	47.3	D52.54	Developing Ganglion Cells, Early Progenitor Cells, Mature Cone Cells, Mature Rod Cells	74-85, 89	Ganglion Precursor Cells, Late Retinal Progenitor Cells	Yes	-	-	-	-
ESRRG_Robert	chr1:217791002-217791330	intronic	SPATA17	494121	RRP15	34.85	0.629	51.83	D52.54	Cone Precursor Cells, Developing Cone Cells, Early Progenitor Cells, Ganglion Precursor Cells	-	Mature Muller Cells	No	-	-	-	-
ESRRG_Robert	chr1:217791002-217791330	intronic	SPATA17	159842	SPATA17	2.36	0.193	4.62	D52.54	Cone Precursor Cells, Mature Cone Cells, Mature Rod Cells, Photoreceptor/Bipolar Precursor Cells	-	Mature Muller Cells	Yes	-	-	-	-
ESRRG_Roman	chr1:217813098-217813450	intronic	SPATA17	472013	RRP15	34.85	0.629	51.83	D52.54	Cone Precursor Cells, Developing Cone Cells, Early Progenitor Cells, Ganglion Precursor Cells	74-85, 89	Late Retinal Progenitor Cells	No	-	-	-	-
ESRRG_Roman	chr1:217813098-217813450	intronic	SPATA17	181950	SPATA17	2.36	0.193	4.62	D52.54	Cone Precursor Cells, Mature Cone Cells, Mature Rod Cells, Photoreceptor/Bipolar Precursor Cells	74-85, 89	Late Retinal Progenitor Cells	Yes	-	-	-	-
ESRRG_Ruby	chr1:217839277-217839543	intronic	SPATA17	445877	RRP15	34.85	0.629	51.83	D52.54	Cone Precursor Cells, Developing Cone Cells, Early Progenitor Cells, Ganglion Precursor Cells	-	Early Progenitor Cells, Ganglion Precursor Cells, Late Retinal Progenitor Cells	No	-	-	-	-
ESRRG_Ruby	chr1:217839277-217839543	intronic	SPATA17	208086	SPATA17	2.36	0.193	4.62	D52.54	Cone Precursor Cells, Mature Cone Cells, Mature Rod Cells, Photoreceptor/Bipolar Precursor Cells	-	Early Progenitor Cells, Ganglion Precursor Cells, Late Retinal Progenitor Cells	Yes	-	-	-	-
ESRRG_Scarlett	chr1:218049671-218050145	intergenic		235379	RRP15	34.85	0.629	51.83	D52.54	Cone Precursor Cells, Developing Cone Cells, Early Progenitor Cells, Ganglion Precursor Cells	74-85, 89	Early Progenitor Cells, Mature Muller Cells	No	-	hs1255	negative	-
ESRRG_Scarlett	chr1:218049671-218050145	intergenic		418584	SPATA17	2.36	0.193	4.62	D52.54	Cone Precursor Cells, Mature Cone Cells, Mature Rod Cells, Photoreceptor/Bipolar Precursor Cells	74-85, 89	Early Progenitor Cells, Mature Muller Cells	Yes	-	hs1255	negative	-
ESRRG_Scheherazade_1	chr1:218064291-218064490	intergenic		220896	RRP15	34.85	0.629	51.83	D52.54	Cone Precursor Cells, Developing Cone Cells, Early Progenitor Cells, Ganglion Precursor Cells	-	Mature Horizontal Cells	No	-	-	-	-
ESRRG_Scheherazade_1	chr1:218064291-218064490	intergenic		433067	SPATA17	2.36	0.193	4.62	D52.54	Cone Precursor Cells, Mature Cone Cells, Mature Rod Cells, Photoreceptor/Bipolar Precursor Cells	-	Mature Horizontal Cells	Yes	-	-	-	-
ETV1_Abraham	chr7:13411500-13411791	intergenic		724360	ARL4A	33.54	0.619	67.21	D59P	Developing Ganglion Cells, Early Progenitor Cells, Mature Cone Cells, Mature Horizontal Cells	-	Developing Cone Cells	No	-	hs749	positive	hindbrain (rhombencephalon)[9/10], midbrain (mesencephalon)[9/10]
ETV1_Abraham	chr7:13411500-13411791	intergenic		578300	ETV1	35.77	0.635	48.13	D105	AC/HC/GC Precursors, Early Progenitor Cells, Late Retinal Progenitor Cells, Mature Muller Cells	-	Developing Cone Cells	Yes	-	hs749	positive	hindbrain (rhombencephalon)[9/10], midbrain (mesencephalon)[9/10]
ETV1_Achilles	chr7:13466843-13467502	intergenic		779887	ARL4A	33.54	0.619	67.21	D59P	Developing Ganglion Cells, Early Progenitor Cells, Mature Cone Cells, Mature Horizontal Cells	74-85, 89, 103-125	AC HC GC Precursors Cells, Developing Cone Cells, Developing Horizontal Cells, Early Progenitor Cells, Ganglion Precursor Cells, Late Retinal Progenitor Cells, Mature Horizontal Cells	No	H3K4ME2	hs550	positive	forebrain[3/5], branchial arch[3/5]
ETV1_Achilles	chr7:13466843-13467502	intergenic		522773	ETV1	35.77	0.635	48.13	D105	AC/HC/GC Precursors, Early Progenitor Cells, Late Retinal Progenitor Cells, Mature Muller Cells	74-85, 89, 103-125	AC HC GC Precursors Cells, Developing Cone Cells, Developing Horizontal Cells, Early Progenitor Cells, Ganglion Precursor Cells, Late Retinal Progenitor Cells, Mature Horizontal Cells	Yes	H3K4ME2	hs550	positive	forebrain[3/5], branchial arch[3/5]
ETV1_Leopold	chr7:13986298-13986514	3-UTR	ETV1	3540	ETV1	35.77	0.635	48.13	D105	AC/HC/GC Precursors, Early Progenitor Cells, Late Retinal Progenitor Cells, Mature Muller Cells	89	-	Yes	-	-	-	-
ETV1_Oberon	chr7:14389581-14389806	intronic	DGKB	513667	DGKB	4.42	0.267	13.8	D125	AC/HC/GC Precursors, Late Retinal Progenitor Cells, Mature Bipolar Cells, Mature Horizontal Cells	89	Amacrine Precursor Cells, Developing Cone Cells, Ganglion Precursor Cells	No	-	-	-	-
ETV1_Oberon	chr7:14389581-14389806	intronic	DGKB	399748	ETV1	35.77	0.635	48.13	D105	AC/HC/GC Precursors, Early Progenitor Cells, Late Retinal Progenitor Cells, Mature Muller Cells	89	Amacrine Precursor Cells, Developing Cone Cells, Ganglion Precursor Cells	Yes	-	-	-	-
EYA1_Alice	chr8:70948735-70948936	intergenic		413396	EYA1	15.97	0.46	44.44	D59C.2	Amacrine Precursor Cells, Developing Cone Cells, Developing Ganglion Cells, Ganglion Precursor Cells	74-85, 89	Late Retinal Progenitor Cells	Yes	-	-	-	-
FAF1_Midori	chr1:50633461-50633922	intronic	FAF1	326571	FAF1	72.05	0.8	90.69	D132NC	Cone Precursor Cells, Developing Horizontal Cells, Mature Rod Cells, Photoreceptor/Bipolar Precursor Cells	-	Mature Bipolar Cells	Yes	-	hs197	negative	-
FAF1_Zeus	chr1:50703884-50704192	intronic	FAF1	256225	FAF1	72.05	0.8	90.69	D132NC	Cone Precursor Cells, Developing Horizontal Cells, Mature Rod Cells, Photoreceptor/Bipolar Precursor Cells	89	-	Yes	CTCF	-	-	-
FHIT_Veronica	chr3:60316113-60316363	intronic	FHIT	935221	FHIT	3.17	0.228	6.36	D132M	Mature Amacrine Cells, Mature Cone Cells, Mature Horizontal Cells, Mature Muller Cells	-	Mature Amacrine Cells	Yes	-	-	-	-
FIGN_Aida	chr2:163247304-163247608	intergenic		488551	FIGN	80.19	0.823	282.28	D52.54	AC/HC/GC Precursors, Developing Ganglion Cells, Early Progenitor Cells, Late Retinal Progenitor Cells	74-85, 89, 103-125	AC HC GC Precursors Cells, Early Progenitor Cells, Ganglion Precursor Cells, Late Retinal Progenitor Cells, Mature Muller Cells	Yes	-	-	-	-
FIGN_Aida	chr2:163247304-163247608	intergenic		408838	KCNH7	5.15	0.288	15.3	D53	Developing Ganglion Cells, Mature Amacrine Cells, Mature Ganglion Cells, Mature Horizontal Cells	74-85, 89, 103-125	AC HC GC Precursors Cells, Early Progenitor Cells, Ganglion Precursor Cells, Late Retinal Progenitor Cells, Mature Muller Cells	Yes	-	-	-	-
FIGN_Akiko	chr2:163248610-163249059	intergenic		487172	FIGN	80.19	0.823	282.28	D52.54	AC/HC/GC Precursors, Developing Ganglion Cells, Early Progenitor Cells, Late Retinal Progenitor Cells	74-85, 89	AC HC GC Precursors Cells, Early Progenitor Cells, Late Retinal Progenitor Cells, Mature Muller Cells	Yes	H3K4ME2	-	-	-
FIGN_Akiko	chr2:163248610-163249059	intergenic		410217	KCNH7	5.15	0.288	15.3	D53	Developing Ganglion Cells, Mature Amacrine Cells, Mature Ganglion Cells, Mature Horizontal Cells	74-85, 89	AC HC GC Precursors Cells, Early Progenitor Cells, Late Retinal Progenitor Cells, Mature Muller Cells	Yes	H3K4ME2	-	-	-
FIGN_Brooklyn	chr2:163465536-163465913	intergenic		270282	FIGN	80.19	0.823	282.28	D52.54	AC/HC/GC Precursors, Developing Ganglion Cells, Early Progenitor Cells, Late Retinal Progenitor Cells	74-85, 89	Late Retinal Progenitor Cells, Mature Amacrine Cells, Mature Bipolar Cells, Mature Cone Cells	Yes	H3K4ME1, H3K4ME2	-	-	-
FIGN_Brooklyn	chr2:163465536-163465913	intergenic		627107	KCNH7	5.15	0.288	15.3	D53	Developing Ganglion Cells, Mature Amacrine Cells, Mature Ganglion Cells, Mature Horizontal Cells	74-85, 89	Late Retinal Progenitor Cells, Mature Amacrine Cells, Mature Bipolar Cells, Mature Cone Cells	Yes	H3K4ME1, H3K4ME2	-	-	-
FIGN_Claudia	chr2:163593987-163594981	intergenic		141523	FIGN	80.19	0.823	282.28	D52.54	AC/HC/GC Precursors, Developing Ganglion Cells, Early Progenitor Cells, Late Retinal Progenitor Cells	74-85, 89, 103-125	Ganglion Precursor Cells	Yes	H3K4ME1	hs170	positive	forebrain[5/6]
FIGN_Claudia	chr2:163593987-163594981	intergenic		755866	KCNH7	5.15	0.288	15.3	D53	Developing Ganglion Cells, Mature Amacrine Cells, Mature Ganglion Cells, Mature Horizontal Cells	74-85, 89, 103-125	Ganglion Precursor Cells	Yes	H3K4ME1	hs170	positive	forebrain[5/6]
FIGN_Leo	chr2:163717828-163718716	intronic	FIGN	17735	FIGN	80.19	0.823	282.28	D52.54	AC/HC/GC Precursors, Developing Ganglion Cells, Early Progenitor Cells, Late Retinal Progenitor Cells	74-85, 89	AC HC GC Precursors Cells, Developing Ganglion Cells, Ganglion Precursor Cells, Late Retinal Progenitor Cells, Mature Ganglion Cells	Yes	H3K4ME2	hs640	positive	hindbrain (rhombencephalon)[5/6]
FIGN_Leo	chr2:163717828-163718716	intronic	FIGN	879654	KCNH7	5.15	0.288	15.3	D53	Developing Ganglion Cells, Mature Amacrine Cells, Mature Ganglion Cells, Mature Horizontal Cells	74-85, 89	AC HC GC Precursors Cells, Developing Ganglion Cells, Ganglion Precursor Cells, Late Retinal Progenitor Cells, Mature Ganglion Cells	Yes	H3K4ME2	hs640	positive	hindbrain (rhombencephalon)[5/6]
FIGN_Lincoln	chr2:163734928-163735315	3-UTR	FIGN	885	FIGN	80.19	0.823	282.28	D52.54	AC/HC/GC Precursors, Developing Ganglion Cells, Early Progenitor Cells, Late Retinal Progenitor Cells	74-85, 89	Early Progenitor Cells, Late Retinal Progenitor Cells, Mature Ganglion Cells	Yes	H3K4ME2, H3K4ME3, H3K9-14AC	-	-	-
FIGN_Maxwell	chr2:163800648-163801317	intergenic		64976	FIGN	80.19	0.823	282.28	D52.54	AC/HC/GC Precursors, Developing Ganglion Cells, Early Progenitor Cells, Late Retinal Progenitor Cells	74-85, 89	Cone Precursor Cells, Late Retinal Progenitor Cells, Mature Bipolar Cells, Mature Horizontal Cells	Yes	H3K4ME1, H3K4ME2	hs606	negative	-
FIGN_Maxwell	chr2:163800648-163801317	intergenic		820865	GRB14	2.67	0.207	11.8	D132M	Developing Ganglion Cells, Early Progenitor Cells, Mature Amacrine Cells, Mature Ganglion Cells	74-85, 89	Cone Precursor Cells, Late Retinal Progenitor Cells, Mature Bipolar Cells, Mature Horizontal Cells	No	H3K4ME1, H3K4ME2	hs606	negative	-
FIGN_Oberon	chr2:164014213-164014879	intergenic		278539	FIGN	80.19	0.823	282.28	D52.54	AC/HC/GC Precursors, Developing Ganglion Cells, Early Progenitor Cells, Late Retinal Progenitor Cells	74-85, 89	-	Yes	-	-	-	-
FIGN_Oberon	chr2:164014213-164014879	intergenic		607302	GRB14	2.67	0.207	11.8	D132M	Developing Ganglion Cells, Early Progenitor Cells, Mature Amacrine Cells, Mature Ganglion Cells	74-85, 89	-	No	-	-	-	-
FIGN_Pandora	chr2:164054718-164054966	intergenic		318835	FIGN	80.19	0.823	282.28	D52.54	AC/HC/GC Precursors, Developing Ganglion Cells, Early Progenitor Cells, Late Retinal Progenitor Cells	-	Ganglion Precursor Cells	Yes	-	-	-	-
FIGN_Pandora	chr2:164054718-164054966	intergenic		567006	GRB14	2.67	0.207	11.8	D132M	Developing Ganglion Cells, Early Progenitor Cells, Mature Amacrine Cells, Mature Ganglion Cells	-	Ganglion Precursor Cells	No	-	-	-	-
FIGN_Robert	chr2:164066041-164066561	intergenic		330294	FIGN	80.19	0.823	282.28	D52.54	AC/HC/GC Precursors, Developing Ganglion Cells, Early Progenitor Cells, Late Retinal Progenitor Cells	-	AC HC GC Precursors Cells, Mature Muller Cells	Yes	-	-	-	-
FIGN_Robert	chr2:164066041-164066561	intergenic		555547	GRB14	2.67	0.207	11.8	D132M	Developing Ganglion Cells, Early Progenitor Cells, Mature Amacrine Cells, Mature Ganglion Cells	-	AC HC GC Precursors Cells, Mature Muller Cells	No	-	-	-	-
FIGN_Tatiana	chr2:164426853-164427220	intergenic		691030	FIGN	80.19	0.823	282.28	D52.54	AC/HC/GC Precursors, Developing Ganglion Cells, Early Progenitor Cells, Late Retinal Progenitor Cells	-	Late Retinal Progenitor Cells	Yes	-	-	-	-
FIGN_Tatiana	chr2:164426853-164427220	intergenic		194811	GRB14	2.67	0.207	11.8	D132M	Developing Ganglion Cells, Early Progenitor Cells, Mature Amacrine Cells, Mature Ganglion Cells	-	Late Retinal Progenitor Cells	No	-	-	-	-
FIGN_Theodore	chr2:164429336-164429564	intergenic		693443	FIGN	80.19	0.823	282.28	D52.54	AC/HC/GC Precursors, Developing Ganglion Cells, Early Progenitor Cells, Late Retinal Progenitor Cells	-	Amacrine Precursor Cells, Ganglion Precursor Cells	Yes	H3K4ME1	-	-	-
FIGN_Theodore	chr2:164429336-164429564	intergenic		192398	GRB14	2.67	0.207	11.8	D132M	Developing Ganglion Cells, Early Progenitor Cells, Mature Amacrine Cells, Mature Ganglion Cells	-	Amacrine Precursor Cells, Ganglion Precursor Cells	No	H3K4ME1	-	-	-
FIGN_Xavier	chr2:164435546-164435767	intergenic		699650	FIGN	80.19	0.823	282.28	D52.54	AC/HC/GC Precursors, Developing Ganglion Cells, Early Progenitor Cells, Late Retinal Progenitor Cells	89	-	Yes	-	-	-	-
FIGN_Xavier	chr2:164435546-164435767	intergenic		186191	GRB14	2.67	0.207	11.8	D132M	Developing Ganglion Cells, Early Progenitor Cells, Mature Amacrine Cells, Mature Ganglion Cells	89	-	No	-	-	-	-
FLJ42709_Siddhartha	chr5:92147178-92147591	intergenic		764026	ARRDC3	200.07	0.95	268.28	D132NC	AC/HC/GC Precursors, Late Retinal Progenitor Cells, Mature Muller Cells, Photoreceptor/Bipolar Precursor Cells	-	Early Progenitor Cells, Late Retinal Progenitor Cells	No	-	hs952	positive	neural tube[11/12], hindbrain (rhombencephalon)[9/12], midbrain (mesencephalon)[12/12], dorsal root ganglion[12/12], forebrain[9/12], eye[12/12], trigeminal V (ganglion, cranial)[11/12], facial mesenchyme[12/12]
FLJ42709_Wagner	chr5:92147663-92148234	intergenic		764590	ARRDC3	200.07	0.95	268.28	D132NC	AC/HC/GC Precursors, Late Retinal Progenitor Cells, Mature Muller Cells, Photoreceptor/Bipolar Precursor Cells	-	Early Progenitor Cells	No	-	hs952	positive	neural tube[11/12], hindbrain (rhombencephalon)[9/12], midbrain (mesencephalon)[12/12], dorsal root ganglion[12/12], forebrain[9/12], eye[12/12], trigeminal V (ganglion, cranial)[11/12], facial mesenchyme[12/12]
FLJ45079_Vanessa	chr17:77645304-77645512	intergenic		359648	TNRC6C	69.29	0.791	93.64	D132	Developing Amacrine Cells, Developing Horizontal Cells, Mature Amacrine Cells, Mature Rod Cells	89, 103-125	-	Yes	CTCF, H3K4ME1	-	-	-
FOXB1_Doris	chr15:59998179-59998651	intergenic		308881	BNIP2	74.31	0.807	109.95	D94.2	Developing Cone Cells, Mature Cone Cells, Mature Horizontal Cells, Photoreceptor/Bipolar Precursor Cells	74-85, 89	-	Yes	H3K27ME3	-	-	-
FOXB1_Lolita	chr15:60204111-60204412	intergenic		193723	ANXA2	80.82	0.825	297.72	D59C	Developing Cone Cells, Developing Ganglion Cells, Early Progenitor Cells, Mature Ganglion Cells	89	Mature Horizontal Cells, Mature Muller Cells	No	-	-	-	-
FOXB1_Lucia	chr15:60226941-60227201	intergenic		170914	ANXA2	80.82	0.825	297.72	D59C	Developing Cone Cells, Developing Ganglion Cells, Early Progenitor Cells, Mature Ganglion Cells	74-85, 89, 103-125	AC HC GC Precursors Cells, Amacrine Precursor Cells, Developing Ganglion Cells, Developing Horizontal Cells, Early Progenitor Cells, Ganglion Precursor Cells, Late Retinal Progenitor Cells, Mature Ganglion Cells, Mature Horizontal Cells	No	H3K4ME2	-	-	-
FOXD3_Akiko	chr1:62882339-62882576	intergenic		98323	ATG4C	16.88	0.471	28.61	D52.54	AC/HC/GC Precursors, Early Progenitor Cells, Late Retinal Progenitor Cells, Mature Horizontal Cells	89	AC HC GC Precursors Cells, Ganglion Precursor Cells	No	-	-	-	-
FOXD3_Jasmine	chr1:62978333-62978920	intergenic		194492	ATG4C	16.88	0.471	28.61	D52.54	AC/HC/GC Precursors, Early Progenitor Cells, Late Retinal Progenitor Cells, Mature Horizontal Cells	-	Amacrine Precursor Cells, Developing Horizontal Cells, Ganglion Precursor Cells, Mature Horizontal Cells	No	-	hs168	positive	dorsal root ganglion[3/4]
FOXD3_Laura	chr1:62999073-62999736	intergenic		215270	ATG4C	16.88	0.471	28.61	D52.54	AC/HC/GC Precursors, Early Progenitor Cells, Late Retinal Progenitor Cells, Mature Horizontal Cells	-	Developing Horizontal Cells, Ganglion Precursor Cells	No	-	hs169	positive	neural tube[4/4]
FOXD3_Scarlett	chr1:63134458-63134760	intergenic		350474	ATG4C	16.88	0.471	28.61	D52.54	AC/HC/GC Precursors, Early Progenitor Cells, Late Retinal Progenitor Cells, Mature Horizontal Cells	-	Early Progenitor Cells	No	-	-	-	-
FOXD3_Sebastian	chr1:63199633-63200295	intergenic		415829	ATG4C	16.88	0.471	28.61	D52.54	AC/HC/GC Precursors, Early Progenitor Cells, Late Retinal Progenitor Cells, Mature Horizontal Cells	74-85, 89, 103-125	Developing Horizontal Cells, Early Progenitor Cells, Ganglion Precursor Cells, Late Retinal Progenitor Cells, Mature Muller Cells	No	-	hs764	positive	neural tube[5/8], hindbrain (rhombencephalon)[5/8]
FOXD3_Tarzan	chr1:63200719-63201181	intergenic		416815	ATG4C	16.88	0.471	28.61	D52.54	AC/HC/GC Precursors, Early Progenitor Cells, Late Retinal Progenitor Cells, Mature Horizontal Cells	-	Developing Amacrine Cells, Ganglion Precursor Cells	No	-	-	-	-
FOXG1_Antonio	chr14:28763941-28764340	intergenic		1247	FOXG1	5.27	0.291	12.41	D59C	AC/HC/GC Precursors, Cone Precursor Cells, Early Progenitor Cells, Mature Muller Cells	74-85, 89	Early Progenitor Cells	Yes	H3K27ME3	-	-	-
FOXG1_Benjamin	chr14:28876094-28876884	intergenic		111101	FOXG1	5.27	0.291	12.41	D59C	AC/HC/GC Precursors, Cone Precursor Cells, Early Progenitor Cells, Mature Muller Cells	74-85, 89	Cone Precursor Cells, Ganglion Precursor Cells	Yes	-	-	-	-
FOXG1_Brooklyn	chr14:28879510-28879801	intergenic		114268	FOXG1	5.27	0.291	12.41	D59C	AC/HC/GC Precursors, Cone Precursor Cells, Early Progenitor Cells, Mature Muller Cells	74-85, 89	Early Progenitor Cells, Late Retinal Progenitor Cells	Yes	-	-	-	-
FOXG1_Eva_1	chr14:29216355-29216816	intergenic		451198	FOXG1	5.27	0.291	12.41	D59C	AC/HC/GC Precursors, Cone Precursor Cells, Early Progenitor Cells, Mature Muller Cells	74-85, 89	-	Yes	-	hs566	positive	forebrain[5/5]
FOXG1_Eva_1	chr14:29216355-29216816	intergenic		711056	PRKD1	22.1	0.524	35.81	D107	AC/HC/GC Precursors, Late Retinal Progenitor Cells, Mature Horizontal Cells, Mature Muller Cells	74-85, 89	-	No	-	hs566	positive	forebrain[5/5]
FOXG1_Isolde	chr14:29242846-29243070	intergenic		477570	FOXG1	5.27	0.291	12.41	D59C	AC/HC/GC Precursors, Cone Precursor Cells, Early Progenitor Cells, Mature Muller Cells	74-85, 89, 103-125	AC HC GC Precursors Cells, Amacrine Precursor Cells, Early Progenitor Cells, Ganglion Precursor Cells, Late Retinal Progenitor Cells	Yes	-	hs1539	positive	hindbrain (rhombencephalon)[4/5]
FOXG1_Isolde	chr14:29242846-29243070	intergenic		684684	PRKD1	22.1	0.524	35.81	D107	AC/HC/GC Precursors, Late Retinal Progenitor Cells, Mature Horizontal Cells, Mature Muller Cells	74-85, 89, 103-125	AC HC GC Precursors Cells, Amacrine Precursor Cells, Early Progenitor Cells, Ganglion Precursor Cells, Late Retinal Progenitor Cells	No	-	hs1539	positive	hindbrain (rhombencephalon)[4/5]
FOXG1_Mignon	chr14:29355413-29355694	intergenic		590166	FOXG1	5.27	0.291	12.41	D59C	AC/HC/GC Precursors, Cone Precursor Cells, Early Progenitor Cells, Mature Muller Cells	-	Ganglion Precursor Cells	Yes	-	-	-	-
FOXG1_Mignon	chr14:29355413-29355694	intergenic		572088	PRKD1	22.1	0.524	35.81	D107	AC/HC/GC Precursors, Late Retinal Progenitor Cells, Mature Horizontal Cells, Mature Muller Cells	-	Ganglion Precursor Cells	No	-	-	-	-
FOXG1_Naomi_1	chr14:29389942-29390181	intergenic		624674	FOXG1	5.27	0.291	12.41	D59C	AC/HC/GC Precursors, Cone Precursor Cells, Early Progenitor Cells, Mature Muller Cells	74-85, 89, 103-125	Early Progenitor Cells, Late Retinal Progenitor Cells	Yes	H3K4ME1, H3K4ME2	hs1523	positive	midbrain (mesencephalon)[11/13], forebrain[12/13]
FOXG1_Naomi_1	chr14:29389942-29390181	intergenic		537580	PRKD1	22.1	0.524	35.81	D107	AC/HC/GC Precursors, Late Retinal Progenitor Cells, Mature Horizontal Cells, Mature Muller Cells	74-85, 89, 103-125	Early Progenitor Cells, Late Retinal Progenitor Cells	No	H3K4ME1, H3K4ME2	hs1523	positive	midbrain (mesencephalon)[11/13], forebrain[12/13]
FOXG1_Naomi_2	chr14:29390225-29390872	intergenic		625161	FOXG1	5.27	0.291	12.41	D59C	AC/HC/GC Precursors, Cone Precursor Cells, Early Progenitor Cells, Mature Muller Cells	74-85, 89, 103-125	Early Progenitor Cells, Late Retinal Progenitor Cells	Yes	H3K4ME1, H3K4ME2	hs1523	positive	midbrain (mesencephalon)[11/13], forebrain[12/13]
FOXG1_Naomi_2	chr14:29390225-29390872	intergenic		537093	PRKD1	22.1	0.524	35.81	D107	AC/HC/GC Precursors, Late Retinal Progenitor Cells, Mature Horizontal Cells, Mature Muller Cells	74-85, 89, 103-125	Early Progenitor Cells, Late Retinal Progenitor Cells	No	H3K4ME1, H3K4ME2	hs1523	positive	midbrain (mesencephalon)[11/13], forebrain[12/13]
FOXG1_Traviata	chr14:29391739-29392629	intergenic		626796	FOXG1	5.27	0.291	12.41	D59C	AC/HC/GC Precursors, Cone Precursor Cells, Early Progenitor Cells, Mature Muller Cells	74-85, 89	Early Progenitor Cells	Yes	-	hs342	positive	forebrain[4/7]
FOXG1_Traviata	chr14:29391739-29392629	intergenic		535458	PRKD1	22.1	0.524	35.81	D107	AC/HC/GC Precursors, Late Retinal Progenitor Cells, Mature Horizontal Cells, Mature Muller Cells	74-85, 89	Early Progenitor Cells	No	-	hs342	positive	forebrain[4/7]
FOXG1_Violet	chr14:29528865-29529087	intergenic		763588	FOXG1	5.27	0.291	12.41	D59C	AC/HC/GC Precursors, Cone Precursor Cells, Early Progenitor Cells, Mature Muller Cells	89	Late Retinal Progenitor Cells	Yes	-	hs555	negative	-
FOXG1_Violet	chr14:29528865-29529087	intergenic		398666	PRKD1	22.1	0.524	35.81	D107	AC/HC/GC Precursors, Late Retinal Progenitor Cells, Mature Horizontal Cells, Mature Muller Cells	89	Late Retinal Progenitor Cells	No	-	hs555	negative	-
FOXP1_Achilles	chr3:71524907-71525233	3-UTR	FOXP1	58919	FOXP1	39.64	0.659	80.85	D52.54	AC/HC/GC Precursors, Early Progenitor Cells, Late Retinal Progenitor Cells, Photoreceptor/Bipolar Precursor Cells	74-85, 89	AC HC GC Precursors Cells, Cone Precursor Cells, Developing Cone Cells, Early Progenitor Cells, Ganglion Precursor Cells, Late Retinal Progenitor Cells	Yes	-	hs1149	positive	neural tube[5/10]
FOXP1_Aladdin	chr3:71450842-71451244	3-UTR	FOXP1	132946	FOXP1	39.64	0.659	80.85	D52.54	AC/HC/GC Precursors, Early Progenitor Cells, Late Retinal Progenitor Cells, Photoreceptor/Bipolar Precursor Cells	89	Developing Amacrine Cells, Developing Horizontal Cells	Yes	-	hs997	negative	-
FOXP1_Brooklyn_2	chr3:71241620-71241920	3-UTR	FOXP1	342219	FOXP1	39.64	0.659	80.85	D52.54	AC/HC/GC Precursors, Early Progenitor Cells, Late Retinal Progenitor Cells, Photoreceptor/Bipolar Precursor Cells	-	Late Retinal Progenitor Cells	Yes	H3K4ME1	hs187	positive	forebrain[8/9]
FOXP1_Charlie	chr3:71195573-71195806	intronic	FOXP1	388299	FOXP1	39.64	0.659	80.85	D52.54	AC/HC/GC Precursors, Early Progenitor Cells, Late Retinal Progenitor Cells, Photoreceptor/Bipolar Precursor Cells	-	Developing Horizontal Cells	Yes	-	-	-	-
FOXP1_Chen	chr3:71171214-71171681	intronic	FOXP1	412541	FOXP1	39.64	0.659	80.85	D52.54	AC/HC/GC Precursors, Early Progenitor Cells, Late Retinal Progenitor Cells, Photoreceptor/Bipolar Precursor Cells	-	Developing Ganglion Cells, Mature Ganglion Cells	Yes	-	-	-	-
FOXP1_Daniel	chr3:71169272-71169491	intronic	FOXP1	414607	FOXP1	39.64	0.659	80.85	D52.54	AC/HC/GC Precursors, Early Progenitor Cells, Late Retinal Progenitor Cells, Photoreceptor/Bipolar Precursor Cells	74-85, 89	Amacrine Precursor Cells, Developing Amacrine Cells, Developing Ganglion Cells, Ganglion Precursor Cells, Mature Ganglion Cells	Yes	-	-	-	-
FOXP1_Finn_1	chr3:71050237-71050638	intronic	FOXP1	533551	FOXP1	39.64	0.659	80.85	D52.54	AC/HC/GC Precursors, Early Progenitor Cells, Late Retinal Progenitor Cells, Photoreceptor/Bipolar Precursor Cells	74-85	-	Yes	H3K4ME1	hs965	positive	limb[5/7], other[6/7]
FOXP1_Finn_2	chr3:71050640-71051248	intronic	FOXP1	533045	FOXP1	39.64	0.659	80.85	D52.54	AC/HC/GC Precursors, Early Progenitor Cells, Late Retinal Progenitor Cells, Photoreceptor/Bipolar Precursor Cells	74-85, 89	Late Retinal Progenitor Cells	Yes	H3K4ME1	hs965	positive	limb[5/7], other[6/7]
FOXP1_Franz_2	chr3:71004636-71004976	intronic	FOXP1	579183	FOXP1	39.64	0.659	80.85	D52.54	AC/HC/GC Precursors, Early Progenitor Cells, Late Retinal Progenitor Cells, Photoreceptor/Bipolar Precursor Cells	89	-	Yes	H3K4ME1	-	-	-
FOXP1_Isolde	chr3:70981403-70981669	intronic	FOXP1	602453	FOXP1	39.64	0.659	80.85	D52.54	AC/HC/GC Precursors, Early Progenitor Cells, Late Retinal Progenitor Cells, Photoreceptor/Bipolar Precursor Cells	74-85, 89, 103-125	AC HC GC Precursors Cells, Developing Cone Cells, Early Progenitor Cells, Ganglion Precursor Cells, Late Retinal Progenitor Cells, Mature Muller Cells	Yes	-	-	-	-
FOXP1_Lucifer	chr3:70822531-70823197	intergenic		761125	FOXP1	39.64	0.659	80.85	D52.54	AC/HC/GC Precursors, Early Progenitor Cells, Late Retinal Progenitor Cells, Photoreceptor/Bipolar Precursor Cells	74-85, 89, 103-125	AC HC GC Precursors Cells, Developing Horizontal Cells, Late Retinal Progenitor Cells, Mature Horizontal Cells, Mature Muller Cells	Yes	RNAPOLII	hs207	negative	-
FOXP1_Roxane	chr3:70076373-70076944	intergenic		337224	MITF	2.69	0.208	8.96	D52.54	Early Progenitor Cells, Mature Amacrine Cells, Mature Cone Cells, Mature Horizontal Cells	-	Late Retinal Progenitor Cells	No	-	-	-	-
FOXP2_Abraham	chr7:114130894-114131173	intergenic		283963	FOXP2	45.13	0.693	86.47	D52.54	Early Progenitor Cells, Late Retinal Progenitor Cells, Mature Muller Cells, Photoreceptor/Bipolar Precursor Cells	-	Early Progenitor Cells, Late Retinal Progenitor Cells	Yes	-	-	-	-
FOXP2_Aphrodite	chr7:114412670-114412961	intergenic		2181	FOXP2	45.13	0.693	86.47	D52.54	Early Progenitor Cells, Late Retinal Progenitor Cells, Mature Muller Cells, Photoreceptor/Bipolar Precursor Cells	74-85, 89	Amacrine Precursor Cells, Ganglion Precursor Cells, Late Retinal Progenitor Cells	Yes	-	hs1069	negative	-
FOXP2_Apollo	chr7:114414199-114414649	intergenic		573	FOXP2	45.13	0.693	86.47	D52.54	Early Progenitor Cells, Late Retinal Progenitor Cells, Mature Muller Cells, Photoreceptor/Bipolar Precursor Cells	74-85, 89, 103-125	-	Yes	H3K4ME1, H3K4ME2, H3K4ME3, H3K9-14AC	-	-	-
FOXP2_Arthur	chr7:114414996-114415255	5-UTR	FOXP2	129	FOXP2	45.13	0.693	86.47	D52.54	Early Progenitor Cells, Late Retinal Progenitor Cells, Mature Muller Cells, Photoreceptor/Bipolar Precursor Cells	74-85, 89, 103-125	Early Progenitor Cells, Late Retinal Progenitor Cells	Yes	H3K27AC, H3K4ME1, H3K4ME2, H3K4ME3, H3K9-14AC	-	-	-
FOXP2_Atsuko	chr7:114415638-114415894	5-UTR	FOXP2	769	FOXP2	45.13	0.693	86.47	D52.54	Early Progenitor Cells, Late Retinal Progenitor Cells, Mature Muller Cells, Photoreceptor/Bipolar Precursor Cells	74-85	-	Yes	H3K4ME2, H3K4ME3	hs1167	negative	-
FOXP2_Cameron	chr7:114418090-114418530	5-UTR	FOXP2	3313	FOXP2	45.13	0.693	86.47	D52.54	Early Progenitor Cells, Late Retinal Progenitor Cells, Mature Muller Cells, Photoreceptor/Bipolar Precursor Cells	74-85, 89	Early Progenitor Cells, Mature Muller Cells	Yes	H3K4ME2	hs218	positive	forebrain[5/7]
FOXP2_Cameron	chr7:114418090-114418530	5-UTR	FOXP2	503844	MDFIC	27.55	0.573	74.59	D52.54	Amacrine Precursor Cells, Early Progenitor Cells, Late Retinal Progenitor Cells, Mature Muller Cells	74-85, 89	Early Progenitor Cells, Mature Muller Cells	Yes	H3K4ME2	hs218	positive	forebrain[5/7]
FOXP2_Carmen	chr7:114422924-114423356	5-UTR	FOXP2	8143	FOXP2	45.13	0.693	86.47	D52.54	Early Progenitor Cells, Late Retinal Progenitor Cells, Mature Muller Cells, Photoreceptor/Bipolar Precursor Cells	89	Early Progenitor Cells	Yes	-	hs219	negative	-
FOXP2_Carmen	chr7:114422924-114423356	5-UTR	FOXP2	499014	MDFIC	27.55	0.573	74.59	D52.54	Amacrine Precursor Cells, Early Progenitor Cells, Late Retinal Progenitor Cells, Mature Muller Cells	89	Early Progenitor Cells	Yes	-	hs219	negative	-
FOXP2_Clara	chr7:114431017-114431683	5-UTR	FOXP2	16353	FOXP2	45.13	0.693	86.47	D52.54	Early Progenitor Cells, Late Retinal Progenitor Cells, Mature Muller Cells, Photoreceptor/Bipolar Precursor Cells	-	Early Progenitor Cells	Yes	-	hs220	negative	-
FOXP2_Clara	chr7:114431017-114431683	5-UTR	FOXP2	490804	MDFIC	27.55	0.573	74.59	D52.54	Amacrine Precursor Cells, Early Progenitor Cells, Late Retinal Progenitor Cells, Mature Muller Cells	-	Early Progenitor Cells	Yes	-	hs220	negative	-
FOXP2_Daniel	chr7:114432712-114433121	5-UTR	FOXP2	17920	FOXP2	45.13	0.693	86.47	D52.54	Early Progenitor Cells, Late Retinal Progenitor Cells, Mature Muller Cells, Photoreceptor/Bipolar Precursor Cells	-	Developing Ganglion Cells	Yes	-	hs220	negative	-
FOXP2_Daniel	chr7:114432712-114433121	5-UTR	FOXP2	489237	MDFIC	27.55	0.573	74.59	D52.54	Amacrine Precursor Cells, Early Progenitor Cells, Late Retinal Progenitor Cells, Mature Muller Cells	-	Developing Ganglion Cells	Yes	-	hs220	negative	-
FOXP2_Demian	chr7:114530106-114530457	5-UTR	FOXP2	115285	FOXP2	45.13	0.693	86.47	D52.54	Early Progenitor Cells, Late Retinal Progenitor Cells, Mature Muller Cells, Photoreceptor/Bipolar Precursor Cells	89	-	Yes	-	-	-	-
FOXP2_Demian	chr7:114530106-114530457	5-UTR	FOXP2	391872	MDFIC	27.55	0.573	74.59	D52.54	Amacrine Precursor Cells, Early Progenitor Cells, Late Retinal Progenitor Cells, Mature Muller Cells	89	-	Yes	-	-	-	-
FOXP2_Derek	chr7:114533195-114533513	5-UTR	FOXP2	118357	FOXP2	45.13	0.693	86.47	D52.54	Early Progenitor Cells, Late Retinal Progenitor Cells, Mature Muller Cells, Photoreceptor/Bipolar Precursor Cells	89	Ganglion Precursor Cells	Yes	-	-	-	-
FOXP2_Derek	chr7:114533195-114533513	5-UTR	FOXP2	388800	MDFIC	27.55	0.573	74.59	D52.54	Amacrine Precursor Cells, Early Progenitor Cells, Late Retinal Progenitor Cells, Mature Muller Cells	89	Ganglion Precursor Cells	Yes	-	-	-	-
FOXP2_Evelyn	chr7:114622138-114622770	5-UTR	FOXP2	207457	FOXP2	45.13	0.693	86.47	D52.54	Early Progenitor Cells, Late Retinal Progenitor Cells, Mature Muller Cells, Photoreceptor/Bipolar Precursor Cells	74-85, 89	Early Progenitor Cells, Late Retinal Progenitor Cells	Yes	-	hs1080	positive	ear[3/5]
FOXP2_Evelyn	chr7:114622138-114622770	5-UTR	FOXP2	299700	MDFIC	27.55	0.573	74.59	D52.54	Amacrine Precursor Cells, Early Progenitor Cells, Late Retinal Progenitor Cells, Mature Muller Cells	74-85, 89	Early Progenitor Cells, Late Retinal Progenitor Cells	Yes	-	hs1080	positive	ear[3/5]
FOXP2_Faust	chr7:114623208-114623560	5-UTR	FOXP2	208387	FOXP2	45.13	0.693	86.47	D52.54	Early Progenitor Cells, Late Retinal Progenitor Cells, Mature Muller Cells, Photoreceptor/Bipolar Precursor Cells	89	Mature Horizontal Cells	Yes	-	-	-	-
FOXP2_Faust	chr7:114623208-114623560	5-UTR	FOXP2	298770	MDFIC	27.55	0.573	74.59	D52.54	Amacrine Precursor Cells, Early Progenitor Cells, Late Retinal Progenitor Cells, Mature Muller Cells	89	Mature Horizontal Cells	Yes	-	-	-	-
FOXP2_Finn	chr7:114630658-114630913	intronic	FOXP2	215789	FOXP2	45.13	0.693	86.47	D52.54	Early Progenitor Cells, Late Retinal Progenitor Cells, Mature Muller Cells, Photoreceptor/Bipolar Precursor Cells	74-85, 89	-	Yes	-	-	-	-
FOXP2_Finn	chr7:114630658-114630913	intronic	FOXP2	291368	MDFIC	27.55	0.573	74.59	D52.54	Amacrine Precursor Cells, Early Progenitor Cells, Late Retinal Progenitor Cells, Mature Muller Cells	74-85, 89	-	Yes	-	-	-	-
FOXP2_Flora	chr7:114644440-114644663	intronic	FOXP2	229555	FOXP2	45.13	0.693	86.47	D52.54	Early Progenitor Cells, Late Retinal Progenitor Cells, Mature Muller Cells, Photoreceptor/Bipolar Precursor Cells	74-85, 89	AC HC GC Precursors Cells, Amacrine Precursor Cells, Early Progenitor Cells, Ganglion Precursor Cells, Late Retinal Progenitor Cells, Mature Horizontal Cells	Yes	-	-	-	-
FOXP2_Flora	chr7:114644440-114644663	intronic	FOXP2	277602	MDFIC	27.55	0.573	74.59	D52.54	Amacrine Precursor Cells, Early Progenitor Cells, Late Retinal Progenitor Cells, Mature Muller Cells	74-85, 89	AC HC GC Precursors Cells, Amacrine Precursor Cells, Early Progenitor Cells, Ganglion Precursor Cells, Late Retinal Progenitor Cells, Mature Horizontal Cells	Yes	-	-	-	-
FOXP2_Frodo	chr7:114649750-114650114	intronic	FOXP2	234935	FOXP2	45.13	0.693	86.47	D52.54	Early Progenitor Cells, Late Retinal Progenitor Cells, Mature Muller Cells, Photoreceptor/Bipolar Precursor Cells	-	Late Retinal Progenitor Cells, Mature Horizontal Cells	Yes	-	hs954	negative	-
FOXP2_Frodo	chr7:114649750-114650114	intronic	FOXP2	272222	MDFIC	27.55	0.573	74.59	D52.54	Amacrine Precursor Cells, Early Progenitor Cells, Late Retinal Progenitor Cells, Mature Muller Cells	-	Late Retinal Progenitor Cells, Mature Horizontal Cells	Yes	-	hs954	negative	-
FOXP2_Gabriel	chr7:114653535-114653741	intronic	FOXP2	238641	FOXP2	45.13	0.693	86.47	D52.54	Early Progenitor Cells, Late Retinal Progenitor Cells, Mature Muller Cells, Photoreceptor/Bipolar Precursor Cells	-	AC HC GC Precursors Cells, Early Progenitor Cells, Ganglion Precursor Cells, Late Retinal Progenitor Cells	Yes	-	hs1215	negative	-
FOXP2_Gabriel	chr7:114653535-114653741	intronic	FOXP2	268516	MDFIC	27.55	0.573	74.59	D52.54	Amacrine Precursor Cells, Early Progenitor Cells, Late Retinal Progenitor Cells, Mature Muller Cells	-	AC HC GC Precursors Cells, Early Progenitor Cells, Ganglion Precursor Cells, Late Retinal Progenitor Cells	Yes	-	hs1215	negative	-
FOXP2_Hector	chr7:114657102-114657632	intronic	FOXP2	242370	FOXP2	45.13	0.693	86.47	D52.54	Early Progenitor Cells, Late Retinal Progenitor Cells, Mature Muller Cells, Photoreceptor/Bipolar Precursor Cells	-	Early Progenitor Cells, Late Retinal Progenitor Cells, Mature Muller Cells	Yes	-	-	-	-
FOXP2_Hector	chr7:114657102-114657632	intronic	FOXP2	264787	MDFIC	27.55	0.573	74.59	D52.54	Amacrine Precursor Cells, Early Progenitor Cells, Late Retinal Progenitor Cells, Mature Muller Cells	-	Early Progenitor Cells, Late Retinal Progenitor Cells, Mature Muller Cells	Yes	-	-	-	-
FOXP2_Isolde	chr7:114657808-114658023	intronic	FOXP2	242919	FOXP2	45.13	0.693	86.47	D52.54	Early Progenitor Cells, Late Retinal Progenitor Cells, Mature Muller Cells, Photoreceptor/Bipolar Precursor Cells	-	Late Retinal Progenitor Cells	Yes	-	-	-	-
FOXP2_Isolde	chr7:114657808-114658023	intronic	FOXP2	264238	MDFIC	27.55	0.573	74.59	D52.54	Amacrine Precursor Cells, Early Progenitor Cells, Late Retinal Progenitor Cells, Mature Muller Cells	-	Late Retinal Progenitor Cells	Yes	-	-	-	-
FOXP2_Jan	chr7:114659707-114660659	intronic	FOXP2	245186	FOXP2	45.13	0.693	86.47	D52.54	Early Progenitor Cells, Late Retinal Progenitor Cells, Mature Muller Cells, Photoreceptor/Bipolar Precursor Cells	-	Mature Muller Cells	Yes	-	hs956	positive	midbrain (mesencephalon)[3/7], forebrain[6/7]
FOXP2_Jan	chr7:114659707-114660659	intronic	FOXP2	261971	MDFIC	27.55	0.573	74.59	D52.54	Amacrine Precursor Cells, Early Progenitor Cells, Late Retinal Progenitor Cells, Mature Muller Cells	-	Mature Muller Cells	Yes	-	hs956	positive	midbrain (mesencephalon)[3/7], forebrain[6/7]
FOXP2_Lily_1	chr7:114741620-114741966	intergenic		326796	FOXP2	45.13	0.693	86.47	D52.54	Early Progenitor Cells, Late Retinal Progenitor Cells, Mature Muller Cells, Photoreceptor/Bipolar Precursor Cells	-	Mature Muller Cells	Yes	-	hs785	negative	-
FOXP2_Lily_1	chr7:114741620-114741966	intergenic		180361	MDFIC	27.55	0.573	74.59	D52.54	Amacrine Precursor Cells, Early Progenitor Cells, Late Retinal Progenitor Cells, Mature Muller Cells	-	Mature Muller Cells	Yes	-	hs785	negative	-
FOXP2_Lily_2	chr7:114741973-114742504	intergenic		327242	FOXP2	45.13	0.693	86.47	D52.54	Early Progenitor Cells, Late Retinal Progenitor Cells, Mature Muller Cells, Photoreceptor/Bipolar Precursor Cells	89	Early Progenitor Cells, Late Retinal Progenitor Cells, Mature Muller Cells	Yes	-	hs785	negative	-
FOXP2_Lily_2	chr7:114741973-114742504	intergenic		179915	MDFIC	27.55	0.573	74.59	D52.54	Amacrine Precursor Cells, Early Progenitor Cells, Late Retinal Progenitor Cells, Mature Muller Cells	89	Early Progenitor Cells, Late Retinal Progenitor Cells, Mature Muller Cells	Yes	-	hs785	negative	-
FOXP2_Megan	chr7:115021716-115022052	intergenic		99730	MDFIC	27.55	0.573	74.59	D52.54	Amacrine Precursor Cells, Early Progenitor Cells, Late Retinal Progenitor Cells, Mature Muller Cells	-	Early Progenitor Cells, Late Retinal Progenitor Cells, Mature Muller Cells	Yes	-	-	-	-
FOXP2_Othell	chr7:115476620-115476988	intergenic		554650	MDFIC	27.55	0.573	74.59	D52.54	Amacrine Precursor Cells, Early Progenitor Cells, Late Retinal Progenitor Cells, Mature Muller Cells	74-85, 89, 103-125	AC HC GC Precursors Cells, Early Progenitor Cells, Late Retinal Progenitor Cells, Mature Muller Cells	Yes	CTCF, H3K4ME1, H3K4ME2, H3K4ME3, H3K9-14AC	hs299	negative	-
FOXP2_Othell	chr7:115476620-115476988	intergenic		553937	TFEC	1.15	0.111	10.59	D53	AC/HC/GC Precursors, Developing Ganglion Cells, Early Progenitor Cells, Ganglion Precursor Cells	74-85, 89, 103-125	AC HC GC Precursors Cells, Early Progenitor Cells, Late Retinal Progenitor Cells, Mature Muller Cells	No	CTCF, H3K4ME1, H3K4ME2, H3K4ME3, H3K9-14AC	hs299	negative	-
FOXP2_Silvester	chr7:115707633-115708377	intergenic		785851	MDFIC	27.55	0.573	74.59	D52.54	Amacrine Precursor Cells, Early Progenitor Cells, Late Retinal Progenitor Cells, Mature Muller Cells	74-85, 89, 103-125	AC HC GC Precursors Cells, Early Progenitor Cells, Ganglion Precursor Cells, Late Retinal Progenitor Cells, Mature Muller Cells	Yes	-	-	-	-
FOXP2_Silvester	chr7:115707633-115708377	intergenic		322736	TFEC	1.15	0.111	10.59	D53	AC/HC/GC Precursors, Developing Ganglion Cells, Early Progenitor Cells, Ganglion Precursor Cells	74-85, 89, 103-125	AC HC GC Precursors Cells, Early Progenitor Cells, Ganglion Precursor Cells, Late Retinal Progenitor Cells, Mature Muller Cells	No	-	-	-	-
FOXP2_Toru	chr7:115728399-115728878	intergenic		806485	MDFIC	27.55	0.573	74.59	D52.54	Amacrine Precursor Cells, Early Progenitor Cells, Late Retinal Progenitor Cells, Mature Muller Cells	-	Amacrine Precursor Cells, Developing Cone Cells, Developing Ganglion Cells, Developing Horizontal Cells, Early Progenitor Cells, Ganglion Precursor Cells, Mature Bipolar Cells	Yes	-	-	-	-
FOXP2_Toru	chr7:115728399-115728878	intergenic		302102	TFEC	1.15	0.111	10.59	D53	AC/HC/GC Precursors, Developing Ganglion Cells, Early Progenitor Cells, Ganglion Precursor Cells	-	Amacrine Precursor Cells, Developing Cone Cells, Developing Ganglion Cells, Developing Horizontal Cells, Early Progenitor Cells, Ganglion Precursor Cells, Mature Bipolar Cells	No	-	-	-	-
FOXP2_Traviata_1	chr7:115812628-115813006	intergenic		890663	MDFIC	27.55	0.573	74.59	D52.54	Amacrine Precursor Cells, Early Progenitor Cells, Late Retinal Progenitor Cells, Mature Muller Cells	74-85, 89, 103-125	AC HC GC Precursors Cells, Early Progenitor Cells, Late Retinal Progenitor Cells	Yes	-	hs1798	positive	neural tube[6/9], hindbrain (rhombencephalon)[6/9], midbrain (mesencephalon)[6/9], forebrain[9/9], eye[6/9]
FOXP2_Traviata_1	chr7:115812628-115813006	intergenic		217924	TFEC	1.15	0.111	10.59	D53	AC/HC/GC Precursors, Developing Ganglion Cells, Early Progenitor Cells, Ganglion Precursor Cells	74-85, 89, 103-125	AC HC GC Precursors Cells, Early Progenitor Cells, Late Retinal Progenitor Cells	No	-	hs1798	positive	neural tube[6/9], hindbrain (rhombencephalon)[6/9], midbrain (mesencephalon)[6/9], forebrain[9/9], eye[6/9]
FOXP2_Traviata_2	chr7:115813056-115813300	intergenic		891024	MDFIC	27.55	0.573	74.59	D52.54	Amacrine Precursor Cells, Early Progenitor Cells, Late Retinal Progenitor Cells, Mature Muller Cells	74-85, 89, 103-125	AC HC GC Precursors Cells, Early Progenitor Cells, Late Retinal Progenitor Cells	Yes	-	hs1798	positive	neural tube[6/9], hindbrain (rhombencephalon)[6/9], midbrain (mesencephalon)[6/9], forebrain[9/9], eye[6/9]
FOXP2_Traviata_2	chr7:115813056-115813300	intergenic		217563	TFEC	1.15	0.111	10.59	D53	AC/HC/GC Precursors, Developing Ganglion Cells, Early Progenitor Cells, Ganglion Precursor Cells	74-85, 89, 103-125	AC HC GC Precursors Cells, Early Progenitor Cells, Late Retinal Progenitor Cells	No	-	hs1798	positive	neural tube[6/9], hindbrain (rhombencephalon)[6/9], midbrain (mesencephalon)[6/9], forebrain[9/9], eye[6/9]
FOXP2_Xavier	chr7:116083872-116084103	intergenic		126505	TES	32.18	0.61	60.73	D59C.2	Developing Ganglion Cells, Developing Horizontal Cells, Mature Muller Cells, Mature Rod Cells	-	AC HC GC Precursors Cells, Early Progenitor Cells, Late Retinal Progenitor Cells, Mature Muller Cells	Undefined	-	-	-	-
FOXP2_Xavier	chr7:116083872-116084103	intergenic		53247	TFEC	1.15	0.111	10.59	D53	AC/HC/GC Precursors, Developing Ganglion Cells, Early Progenitor Cells, Ganglion Precursor Cells	-	AC HC GC Precursors Cells, Early Progenitor Cells, Late Retinal Progenitor Cells, Mature Muller Cells	Undefined	-	-	-	-
FOXP2_Zeus	chr7:116135242-116135792	intergenic		74976	TES	32.18	0.61	60.73	D59C.2	Developing Ganglion Cells, Developing Horizontal Cells, Mature Muller Cells, Mature Rod Cells	89	Early Progenitor Cells	Yes	-	-	-	-
FOXP2_Zeus	chr7:116135242-116135792	intergenic		104776	TFEC	1.15	0.111	10.59	D53	AC/HC/GC Precursors, Developing Ganglion Cells, Early Progenitor Cells, Ganglion Precursor Cells	89	Early Progenitor Cells	Yes	-	-	-	-
G2E3_Ariel_1	chr14:30273158-30273704	intergenic		285692	G2E3	73.57	0.805	116.62	D94.2	AC/HC/GC Precursors, Developing Cone Cells, Early Progenitor Cells, Photoreceptor/Bipolar Precursor Cells	-	AC HC GC Precursors Cells, Early Progenitor Cells, Late Retinal Progenitor Cells, Mature Muller Cells	No	H3K4ME1, H3K4ME2	hs433	positive	hindbrain (rhombencephalon)[5/6], forebrain[6/6]
G2E3_Ariel_1	chr14:30273158-30273704	intergenic		345789	PRKD1	22.1	0.524	35.81	D107	AC/HC/GC Precursors, Late Retinal Progenitor Cells, Mature Horizontal Cells, Mature Muller Cells	-	AC HC GC Precursors Cells, Early Progenitor Cells, Late Retinal Progenitor Cells, Mature Muller Cells	Yes	H3K4ME1, H3K4ME2	hs433	positive	hindbrain (rhombencephalon)[5/6], forebrain[6/6]
G2E3_Ariel_2	chr14:30273707-30273940	intergenic		285299	G2E3	73.57	0.805	116.62	D94.2	AC/HC/GC Precursors, Developing Cone Cells, Early Progenitor Cells, Photoreceptor/Bipolar Precursor Cells	-	Late Retinal Progenitor Cells	No	H3K4ME1, H3K4ME2	hs433	positive	hindbrain (rhombencephalon)[5/6], forebrain[6/6]
G2E3_Ariel_2	chr14:30273707-30273940	intergenic		346182	PRKD1	22.1	0.524	35.81	D107	AC/HC/GC Precursors, Late Retinal Progenitor Cells, Mature Horizontal Cells, Mature Muller Cells	-	Late Retinal Progenitor Cells	Yes	H3K4ME1, H3K4ME2	hs433	positive	hindbrain (rhombencephalon)[5/6], forebrain[6/6]
G2E3_Lolita	chr14:30462389-30462621	intergenic		96618	G2E3	73.57	0.805	116.62	D94.2	AC/HC/GC Precursors, Developing Cone Cells, Early Progenitor Cells, Photoreceptor/Bipolar Precursor Cells	-	Amacrine Precursor Cells	No	-	-	-	-
G2E3_Lolita	chr14:30462389-30462621	intergenic		534863	PRKD1	22.1	0.524	35.81	D107	AC/HC/GC Precursors, Late Retinal Progenitor Cells, Mature Horizontal Cells, Mature Muller Cells	-	Amacrine Precursor Cells	Yes	-	-	-	-
GAS1_Chao	chr9:86902964-86903206	intergenic		44104	GAS1	38.45	0.651	84.35	D132NC	Amacrine Precursor Cells, Developing Horizontal Cells, Early Progenitor Cells, Late Retinal Progenitor Cells	74-85, 89	Developing Amacrine Cells, Early Progenitor Cells, Late Retinal Progenitor Cells	Yes	H3K27AC, H3K4ME1, H3K4ME2, H3K4ME3, H3K9-14AC	-	-	-
GAS1_Chao	chr9:86902964-86903206	intergenic		548673	ZCCHC6	51.5	0.726	64.58	D94.2	-	74-85, 89	Developing Amacrine Cells, Early Progenitor Cells, Late Retinal Progenitor Cells	No	H3K27AC, H3K4ME1, H3K4ME2, H3K4ME3, H3K9-14AC	-	-	-
GATA3_Isaac	chr10:8035381-8035640	intergenic		19182	GATA3	0.5	0.002	3.03	D73M	AC/HC/GC Precursors, Early Progenitor Cells, Late Retinal Progenitor Cells, Mature Bipolar Cells	74-85, 89, 103-125	AC HC GC Precursors Cells, Amacrine Precursor Cells, Developing Amacrine Cells, Developing Ganglion Cells, Early Progenitor Cells, Ganglion Precursor Cells, Late Retinal Progenitor Cells, Mature Ganglion Cells	Yes	H3K27ME3, H3K4ME1, H3K4ME2, H3K4ME3, H3K9-14AC, H3K9ME3, RNAPOLII	-	-	-
GATA3_Isaac	chr10:8035381-8035640	intergenic		217007	TAF3	22.98	0.533	30.54	D107	AC/HC/GC Precursors, Early Progenitor Cells, Late Retinal Progenitor Cells, Photoreceptor/Bipolar Precursor Cells	74-85, 89, 103-125	AC HC GC Precursors Cells, Amacrine Precursor Cells, Developing Amacrine Cells, Developing Ganglion Cells, Early Progenitor Cells, Ganglion Precursor Cells, Late Retinal Progenitor Cells, Mature Ganglion Cells	No	H3K27ME3, H3K4ME1, H3K4ME2, H3K4ME3, H3K9-14AC, H3K9ME3, RNAPOLII	-	-	-
GBX2_Amadeus	chr2:235807704-235807956	intronic	AGAP1	313723	AGAP1	264.78	0.966	441.45	D96M	Cone Precursor Cells, Mature Bipolar Cells, Mature Cone Cells, Photoreceptor/Bipolar Precursor Cells	74-85, 89, 103-125	AC HC GC Precursors Cells, Late Retinal Progenitor Cells, Mature Muller Cells	No	H3K4ME1, RNAPOLII	-	-	-
GBX2_Amadeus	chr2:235807704-235807956	intronic	AGAP1	360539	GBX2	0.94	0.085	4.23	D136	Amacrine Precursor Cells, Developing Amacrine Cells, Developing Horizontal Cells, Mature Ganglion Cells	74-85, 89, 103-125	AC HC GC Precursors Cells, Late Retinal Progenitor Cells, Mature Muller Cells	Yes	H3K4ME1, RNAPOLII	-	-	-
GBX2_Delphina	chr2:235849021-235849221	intronic	AGAP1	355014	AGAP1	264.78	0.966	441.45	D96M	Cone Precursor Cells, Mature Bipolar Cells, Mature Cone Cells, Photoreceptor/Bipolar Precursor Cells	-	Mature Ganglion Cells	No	-	-	-	-
GBX2_Delphina	chr2:235849021-235849221	intronic	AGAP1	319248	GBX2	0.94	0.085	4.23	D136	Amacrine Precursor Cells, Developing Amacrine Cells, Developing Horizontal Cells, Mature Ganglion Cells	-	Mature Ganglion Cells	Yes	-	-	-	-
GBX2_Doris	chr2:235852534-235852737	intronic	AGAP1	358529	AGAP1	264.78	0.966	441.45	D96M	Cone Precursor Cells, Mature Bipolar Cells, Mature Cone Cells, Photoreceptor/Bipolar Precursor Cells	74-85, 89, 103-125	AC HC GC Precursors Cells, Early Progenitor Cells, Ganglion Precursor Cells, Late Retinal Progenitor Cells	No	H3K4ME1, H3K4ME2	-	-	-
GBX2_Doris	chr2:235852534-235852737	intronic	AGAP1	315733	GBX2	0.94	0.085	4.23	D136	Amacrine Precursor Cells, Developing Amacrine Cells, Developing Horizontal Cells, Mature Ganglion Cells	74-85, 89, 103-125	AC HC GC Precursors Cells, Early Progenitor Cells, Ganglion Precursor Cells, Late Retinal Progenitor Cells	Yes	H3K4ME1, H3K4ME2	-	-	-
GBX2_Emi	chr2:235865043-235865255	intronic	AGAP1	371042	AGAP1	264.78	0.966	441.45	D96M	Cone Precursor Cells, Mature Bipolar Cells, Mature Cone Cells, Photoreceptor/Bipolar Precursor Cells	74-85, 89, 103-125	AC HC GC Precursors Cells, Cone Precursor Cells, Early Progenitor Cells, Mature Bipolar Cells, Mature Cone Cells, Mature Rod Cells	No	H3K27ME3, H3K4ME1, H3K4ME2	hs521	positive	limb[6/6], branchial arch[6/6], eye[4/6], ear[6/6]
GBX2_Emi	chr2:235865043-235865255	intronic	AGAP1	303220	GBX2	0.94	0.085	4.23	D136	Amacrine Precursor Cells, Developing Amacrine Cells, Developing Horizontal Cells, Mature Ganglion Cells	74-85, 89, 103-125	AC HC GC Precursors Cells, Cone Precursor Cells, Early Progenitor Cells, Mature Bipolar Cells, Mature Cone Cells, Mature Rod Cells	Yes	H3K27ME3, H3K4ME1, H3K4ME2	hs521	positive	limb[6/6], branchial arch[6/6], eye[4/6], ear[6/6]
GBX2_Franz	chr2:235898050-235898290	intronic	AGAP1	404063	AGAP1	264.78	0.966	441.45	D96M	Cone Precursor Cells, Mature Bipolar Cells, Mature Cone Cells, Photoreceptor/Bipolar Precursor Cells	-	Amacrine Precursor Cells, Developing Horizontal Cells, Mature Horizontal Cells	No	-	-	-	-
GBX2_Franz	chr2:235898050-235898290	intronic	AGAP1	270199	GBX2	0.94	0.085	4.23	D136	Amacrine Precursor Cells, Developing Amacrine Cells, Developing Horizontal Cells, Mature Ganglion Cells	-	Amacrine Precursor Cells, Developing Horizontal Cells, Mature Horizontal Cells	Yes	-	-	-	-
GBX2_Isolde	chr2:235917265-235917467	intronic	AGAP1	423259	AGAP1	264.78	0.966	441.45	D96M	Cone Precursor Cells, Mature Bipolar Cells, Mature Cone Cells, Photoreceptor/Bipolar Precursor Cells	-	AC HC GC Precursors Cells, Developing Amacrine Cells, Late Retinal Progenitor Cells	No	H3K4ME1, RNAPOLII	-	-	-
GBX2_Isolde	chr2:235917265-235917467	intronic	AGAP1	251003	GBX2	0.94	0.085	4.23	D136	Amacrine Precursor Cells, Developing Amacrine Cells, Developing Horizontal Cells, Mature Ganglion Cells	-	AC HC GC Precursors Cells, Developing Amacrine Cells, Late Retinal Progenitor Cells	Yes	H3K4ME1, RNAPOLII	-	-	-
GBX2_Midori	chr2:235917648-235917895	intronic	AGAP1	423665	AGAP1	264.78	0.966	441.45	D96M	Cone Precursor Cells, Mature Bipolar Cells, Mature Cone Cells, Photoreceptor/Bipolar Precursor Cells	74-85, 89, 103-125	AC HC GC Precursors Cells, Amacrine Precursor Cells, Cone Precursor Cells, Developing Amacrine Cells, Developing Cone Cells, Developing Ganglion Cells, Early Progenitor Cells, Ganglion Precursor Cells, Late Retinal Progenitor Cells, Mature Bipolar Cells, Mature Cone Cells, Mature Muller Cells, Mature Rod Cells, Photoreceptor Bipolar Precursor Cells	No	H3K4ME1, H3K4ME2, RNAPOLII	-	-	-
GBX2_Midori	chr2:235917648-235917895	intronic	AGAP1	250597	GBX2	0.94	0.085	4.23	D136	Amacrine Precursor Cells, Developing Amacrine Cells, Developing Horizontal Cells, Mature Ganglion Cells	74-85, 89, 103-125	AC HC GC Precursors Cells, Amacrine Precursor Cells, Cone Precursor Cells, Developing Amacrine Cells, Developing Cone Cells, Developing Ganglion Cells, Early Progenitor Cells, Ganglion Precursor Cells, Late Retinal Progenitor Cells, Mature Bipolar Cells, Mature Cone Cells, Mature Muller Cells, Mature Rod Cells, Photoreceptor Bipolar Precursor Cells	Yes	H3K4ME1, H3K4ME2, RNAPOLII	-	-	-
GBX2_Othell	chr2:236054548-236054850	intronic	AGAP1	560592	AGAP1	264.78	0.966	441.45	D96M	Cone Precursor Cells, Mature Bipolar Cells, Mature Cone Cells, Photoreceptor/Bipolar Precursor Cells	74-85, 89, 103-125	AC HC GC Precursors Cells, Cone Precursor Cells, Developing Amacrine Cells, Developing Horizontal Cells, Early Progenitor Cells, Ganglion Precursor Cells, Late Retinal Progenitor Cells, Mature Horizontal Cells, Mature Muller Cells	No	H3K4ME1, RNAPOLII	hs921	positive	forebrain[6/7], limb[4/7], branchial arch[5/7]
GBX2_Othell	chr2:236054548-236054850	intronic	AGAP1	113670	GBX2	0.94	0.085	4.23	D136	Amacrine Precursor Cells, Developing Amacrine Cells, Developing Horizontal Cells, Mature Ganglion Cells	74-85, 89, 103-125	AC HC GC Precursors Cells, Cone Precursor Cells, Developing Amacrine Cells, Developing Horizontal Cells, Early Progenitor Cells, Ganglion Precursor Cells, Late Retinal Progenitor Cells, Mature Horizontal Cells, Mature Muller Cells	Yes	H3K4ME1, RNAPOLII	hs921	positive	forebrain[6/7], limb[4/7], branchial arch[5/7]
GBX2_Penelope	chr2:236054905-236055173	intronic	AGAP1	560932	AGAP1	264.78	0.966	441.45	D96M	Cone Precursor Cells, Mature Bipolar Cells, Mature Cone Cells, Photoreceptor/Bipolar Precursor Cells	74-85, 89, 103-125	AC HC GC Precursors Cells, Amacrine Precursor Cells, Developing Horizontal Cells, Early Progenitor Cells, Late Retinal Progenitor Cells, Mature Horizontal Cells, Mature Muller Cells	No	H3K4ME1, RNAPOLII	hs921	positive	forebrain[6/7], limb[4/7], branchial arch[5/7]
GBX2_Penelope	chr2:236054905-236055173	intronic	AGAP1	113330	GBX2	0.94	0.085	4.23	D136	Amacrine Precursor Cells, Developing Amacrine Cells, Developing Horizontal Cells, Mature Ganglion Cells	74-85, 89, 103-125	AC HC GC Precursors Cells, Amacrine Precursor Cells, Developing Horizontal Cells, Early Progenitor Cells, Late Retinal Progenitor Cells, Mature Horizontal Cells, Mature Muller Cells	Yes	H3K4ME1, RNAPOLII	hs921	positive	forebrain[6/7], limb[4/7], branchial arch[5/7]
GBX2_Sam	chr2:236082138-236082409	intronic	AGAP1	588167	AGAP1	264.78	0.966	441.45	D96M	Cone Precursor Cells, Mature Bipolar Cells, Mature Cone Cells, Photoreceptor/Bipolar Precursor Cells	-	Mature Horizontal Cells	No	-	-	-	-
GBX2_Sam	chr2:236082138-236082409	intronic	AGAP1	86095	GBX2	0.94	0.085	4.23	D136	Amacrine Precursor Cells, Developing Amacrine Cells, Developing Horizontal Cells, Mature Ganglion Cells	-	Mature Horizontal Cells	Yes	-	-	-	-
GBX2_Zhong	chr2:236162870-236163112	intergenic		668884	AGAP1	264.78	0.966	441.45	D96M	Cone Precursor Cells, Mature Bipolar Cells, Mature Cone Cells, Photoreceptor/Bipolar Precursor Cells	74-85, 89, 103-125	Mature Muller Cells	No	H3K27AC, H3K27ME3, H3K4ME1, H3K4ME2, H3K4ME3, H3K9ME3, RNAPOLII	hs249	positive	neural tube[7/8]
GBX2_Zhong	chr2:236162870-236163112	intergenic		5378	GBX2	0.94	0.085	4.23	D136	Amacrine Precursor Cells, Developing Amacrine Cells, Developing Horizontal Cells, Mature Ganglion Cells	74-85, 89, 103-125	Mature Muller Cells	Yes	H3K27AC, H3K27ME3, H3K4ME1, H3K4ME2, H3K4ME3, H3K9ME3, RNAPOLII	hs249	positive	neural tube[7/8]
GLI3_Quentin	chr7:42152981-42153517	intronic	GLI3	83764	GLI3	96.72	0.86	147.75	D105	AC/HC/GC Precursors, Early Progenitor Cells, Late Retinal Progenitor Cells, Mature Muller Cells	74-85, 89, 103-125	Early Progenitor Cells, Late Retinal Progenitor Cells	Yes	H3K27AC, H3K4ME1, H3K4ME2	hs111	positive	forebrain[4/4]
GLI3_Sam	chr7:42214038-42214453	intronic	GLI3	22767	GLI3	96.72	0.86	147.75	D105	AC/HC/GC Precursors, Early Progenitor Cells, Late Retinal Progenitor Cells, Mature Muller Cells	74-85, 89	-	Yes	-	hs1213	positive	hindbrain (rhombencephalon)[5/6], midbrain (mesencephalon)[5/6], forebrain[3/6]
GSX1_Abraham	chr13:27505095-27505601	intergenic		115056	LNX2	9.02	0.361	20.05	D132	Mature Bipolar Cells, Mature Cone Cells, Mature Horizontal Cells, Mature Rod Cells	-	Mature Muller Cells	Yes	-	-	-	-
GSX1_Abraham	chr13:27505095-27505601	intergenic		54784	MTIF3	29.1	0.586	50.62	D59C	Mature Bipolar Cells, Mature Cone Cells, Mature Horizontal Cells, Mature Rod Cells	-	Mature Muller Cells	Yes	-	-	-	-
GSX1_Andrew	chr13:27728518-27728771	intergenic		107223	POLR1D	61.09	0.763	92.57	D59C	AC/HC/GC Precursors, Early Progenitor Cells, Ganglion Precursor Cells, Mature Bipolar Cells	-	Mature Horizontal Cells	Yes	-	-	-	-
GSX1_Felix	chr13:27744627-27744846	intergenic		123315	POLR1D	61.09	0.763	92.57	D59C	AC/HC/GC Precursors, Early Progenitor Cells, Ganglion Precursor Cells, Mature Bipolar Cells	-	Mature Muller Cells	Yes	H3K4ME1	hs1568	positive	hindbrain (rhombencephalon)[4/5], forebrain[3/5]
GSX1_Frederica	chr13:27744908-27745183	intergenic		123624	POLR1D	61.09	0.763	92.57	D59C	AC/HC/GC Precursors, Early Progenitor Cells, Ganglion Precursor Cells, Mature Bipolar Cells	74-85, 89, 103-125	Late Retinal Progenitor Cells	Yes	H3K4ME1	hs1568	positive	hindbrain (rhombencephalon)[4/5], forebrain[3/5]
GSX2_Frederica	chr4:54015378-54016049	intronic	CHIC2	48976	CHIC2	6.64	0.319	8.64	D132NC	Amacrine Precursor Cells, Developing Ganglion Cells, Developing Horizontal Cells, Early Progenitor Cells	74-85, 89	Developing Horizontal Cells, Mature Horizontal Cells	Yes	-	hs687	positive	neural tube[6/6], forebrain[6/6]
GSX2_Frederica	chr4:54015378-54016049	intronic	CHIC2	424098	LNX1	11.67	0.403	19.19	D59C	Developing Ganglion Cells, Mature Amacrine Cells, Mature Ganglion Cells, Mature Horizontal Cells	74-85, 89	Developing Horizontal Cells, Mature Horizontal Cells	Yes	-	hs687	positive	neural tube[6/6], forebrain[6/6]
GXYLT1_Ariane	chr12:41361925-41362175	intronic	PDZRN4	782829	GXYLT1	65.15	0.779	172.31	D52.54	Early Progenitor Cells, Late Retinal Progenitor Cells, Mature Cone Cells, Photoreceptor/Bipolar Precursor Cells	-	Mature Bipolar Cells	No	-	-	-	-
GXYLT1_Ariane	chr12:41361925-41362175	intronic	PDZRN4	173602	PDZRN4	1.1	0.104	4.03	D132M	Early Progenitor Cells, Mature Amacrine Cells, Mature Bipolar Cells, Mature Rod Cells	-	Mature Bipolar Cells	Yes	-	-	-	-
HHIP_Brooklyn	chr4:144356342-144356645	intergenic		289527	HHIP	47.29	0.705	126.92	D67	AC/HC/GC Precursors, Developing Cone Cells, Early Progenitor Cells, Late Retinal Progenitor Cells	74-85, 89	AC HC GC Precursors Cells, Early Progenitor Cells	Yes	H3K4ME1	hs906	positive	hindbrain (rhombencephalon)[7/7], midbrain (mesencephalon)[7/7], limb[6/7], genital tubercle[7/7]
HHIP_Haruki	chr4:144648007-144648416	intronic	HHIP	449720	ABCE1	100.61	0.867	138.48	D94.2	AC/HC/GC Precursors, Early Progenitor Cells, Ganglion Precursor Cells, Late Retinal Progenitor Cells	89	-	No	H3K4ME1, H3K4ME2, H3K4ME3, H3K9-14AC	hs905	negative	-
HHIP_Haruki	chr4:144648007-144648416	intronic	HHIP	2191	HHIP	47.29	0.705	126.92	D67	AC/HC/GC Precursors, Developing Cone Cells, Early Progenitor Cells, Late Retinal Progenitor Cells	89	-	Yes	H3K4ME1, H3K4ME2, H3K4ME3, H3K9-14AC	hs905	negative	-
HHIP_Molly	chr4:144649701-144649933	intronic	HHIP	448115	ABCE1	100.61	0.867	138.48	D94.2	AC/HC/GC Precursors, Early Progenitor Cells, Ganglion Precursor Cells, Late Retinal Progenitor Cells	89	-	No	H3K4ME2	-	-	-
HHIP_Molly	chr4:144649701-144649933	intronic	HHIP	3796	HHIP	47.29	0.705	126.92	D67	AC/HC/GC Precursors, Developing Cone Cells, Early Progenitor Cells, Late Retinal Progenitor Cells	89	-	Yes	H3K4ME2	-	-	-
HHIP_Sam	chr4:145043379-145043587	intronic	ANAPC10	54449	ABCE1	100.61	0.867	138.48	D94.2	AC/HC/GC Precursors, Early Progenitor Cells, Ganglion Precursor Cells, Late Retinal Progenitor Cells	74-85, 89	AC HC GC Precursors Cells, Early Progenitor Cells, Late Retinal Progenitor Cells	No	-	-	-	-
HHIP_Sam	chr4:145043379-145043587	intronic	ANAPC10	397462	HHIP	47.29	0.705	126.92	D67	AC/HC/GC Precursors, Developing Cone Cells, Early Progenitor Cells, Late Retinal Progenitor Cells	74-85, 89	AC HC GC Precursors Cells, Early Progenitor Cells, Late Retinal Progenitor Cells	Yes	-	-	-	-
HMX2_Amanda	chr10:123069326-123069552	intergenic		60423	ACADSB	39.92	0.661	63.84	D105	Developing Amacrine Cells, Mature Amacrine Cells, Mature Horizontal Cells, Photoreceptor/Bipolar Precursor Cells	-	AC HC GC Precursors Cells, Late Retinal Progenitor Cells, Mature Muller Cells	No	-	hs1319	positive	neural tube[6/8], forebrain[5/8]
HMX2_Bryan_1	chr10:123092616-123093060	intergenic		83822	ACADSB	39.92	0.661	63.84	D105	Developing Amacrine Cells, Mature Amacrine Cells, Mature Horizontal Cells, Photoreceptor/Bipolar Precursor Cells	-	Amacrine Precursor Cells, Developing Horizontal Cells, Mature Horizontal Cells	No	-	hs329	positive	limb[5/5]
HMX2_Evelyn	chr10:123187852-123188130	intergenic		33714	BUB3	135.2	0.911	187.07	D52.54	AC/HC/GC Precursors, Amacrine Precursor Cells, Early Progenitor Cells, Late Retinal Progenitor Cells	-	Mature Muller Cells	Yes	-	-	-	-
HMX2_Evelyn	chr10:123187852-123188130	intergenic		478364	GPR26	3.61	0.244	8.78	D132	Amacrine Precursor Cells, Developing Amacrine Cells, Developing Horizontal Cells, Mature Ganglion Cells	-	Mature Muller Cells	No	-	-	-	-
HMX2_Quentin	chr10:123429821-123430028	intergenic		275648	BUB3	135.2	0.911	187.07	D52.54	AC/HC/GC Precursors, Amacrine Precursor Cells, Early Progenitor Cells, Late Retinal Progenitor Cells	74-85, 89, 103-125	-	Yes	CTCF, H3K4ME1	hs578	positive	neural tube[6/7]
HMX2_Quentin	chr10:123429821-123430028	intergenic		236430	GPR26	3.61	0.244	8.78	D132	Amacrine Precursor Cells, Developing Amacrine Cells, Developing Horizontal Cells, Mature Ganglion Cells	74-85, 89, 103-125	-	No	CTCF, H3K4ME1	hs578	positive	neural tube[6/7]
HOXA_Flora	chr7:27553239-27553496	intronic	HIBADH	109627	HIBADH	29	0.586	41.81	D132NC	Amacrine Precursor Cells, Early Progenitor Cells, Mature Amacrine Cells, Mature Horizontal Cells	-	Ganglion Precursor Cells	Yes	-	-	-	-
HOXA_Hector	chr7:27533595-27533907	intronic	HIBADH	129244	HIBADH	29	0.586	41.81	D132NC	Amacrine Precursor Cells, Early Progenitor Cells, Mature Amacrine Cells, Mature Horizontal Cells	-	Developing Amacrine Cells, Mature Ganglion Cells	Yes	-	-	-	-
HOXA_Larisa	chr7:26813525-26813881	intronic	SKAP2	51040	SKAP2	4.79	0.277	9.57	D53	Amacrine Precursor Cells, Cone Precursor Cells, Developing Cone Cells, Mature Cone Cells	-	Developing Ganglion Cells, Ganglion Precursor Cells, Mature Ganglion Cells	Yes	-	-	-	-
HOXA_Larisa	chr7:26813525-26813881	intronic	SKAP2	521808	SNX10	33.98	0.622	62.28	D94.2	Late Retinal Progenitor Cells, Mature Amacrine Cells, Mature Ganglion Cells, Mature Muller Cells	-	Developing Ganglion Cells, Ganglion Precursor Cells, Mature Ganglion Cells	Yes	-	-	-	-
HOXA_Leopold	chr7:26789705-26790067	intronic	SKAP2	74857	SKAP2	4.79	0.277	9.57	D53	Amacrine Precursor Cells, Cone Precursor Cells, Developing Cone Cells, Mature Cone Cells	-	Mature Horizontal Cells	Yes	-	-	-	-
HOXA_Leopold	chr7:26789705-26790067	intronic	SKAP2	497991	SNX10	33.98	0.622	62.28	D94.2	Late Retinal Progenitor Cells, Mature Amacrine Cells, Mature Ganglion Cells, Mature Muller Cells	-	Mature Horizontal Cells	Yes	-	-	-	-
HOXA_Naomi	chr7:26657384-26657715	intergenic		207193	SKAP2	4.79	0.277	9.57	D53	Amacrine Precursor Cells, Cone Precursor Cells, Developing Cone Cells, Mature Cone Cells	89	Mature Ganglion Cells	Yes	CTCF, H3K27AC, H3K4ME1, H3K4ME2	-	-	-
HOXA_Naomi	chr7:26657384-26657715	intergenic		365655	SNX10	33.98	0.622	62.28	D94.2	Late Retinal Progenitor Cells, Mature Amacrine Cells, Mature Ganglion Cells, Mature Muller Cells	89	Mature Ganglion Cells	Yes	CTCF, H3K27AC, H3K4ME1, H3K4ME2	-	-	-
HOXA_Oberon	chr7:26655659-26656329	intergenic		208749	SKAP2	4.79	0.277	9.57	D53	Amacrine Precursor Cells, Cone Precursor Cells, Developing Cone Cells, Mature Cone Cells	-	Mature Ganglion Cells, Mature Horizontal Cells	Yes	H3K4ME1	-	-	-
HOXA_Oberon	chr7:26655659-26656329	intergenic		364099	SNX10	33.98	0.622	62.28	D94.2	Late Retinal Progenitor Cells, Mature Amacrine Cells, Mature Ganglion Cells, Mature Muller Cells	-	Mature Ganglion Cells, Mature Horizontal Cells	Yes	H3K4ME1	-	-	-
HOXA_Ophelia	chr7:26649630-26649912	intergenic		214972	SKAP2	4.79	0.277	9.57	D53	Amacrine Precursor Cells, Cone Precursor Cells, Developing Cone Cells, Mature Cone Cells	89	-	Yes	-	-	-	-
HOXA_Ophelia	chr7:26649630-26649912	intergenic		357876	SNX10	33.98	0.622	62.28	D94.2	Late Retinal Progenitor Cells, Mature Amacrine Cells, Mature Ganglion Cells, Mature Muller Cells	89	-	Yes	-	-	-	-
HOXB_Kazuki	chr17:48294052-48294254	intronic	SKAP1	186595	SNX11	22.86	0.531	35.14	D132M	AC/HC/GC Precursors, Mature Bipolar Cells, Mature Horizontal Cells, Mature Rod Cells	-	Cone Precursor Cells	Yes	-	-	-	-
HOXD_Aida	chr2:175103181-175103398	intronic	ATF2	64916	ATF2	120.25	0.896	181.86	D52.54	Developing Cone Cells, Early Progenitor Cells, Ganglion Precursor Cells, Photoreceptor/Bipolar Precursor Cells	-	AC HC GC Precursors Cells, Developing Cone Cells, Photoreceptor Bipolar Precursor Cells	Yes	-	-	-	-
HOXD_Aida	chr2:175103181-175103398	intronic	ATF2	98064	CHN1	93.97	0.855	143.63	D59C	Developing Cone Cells, Developing Ganglion Cells, Early Progenitor Cells, Ganglion Precursor Cells	-	AC HC GC Precursors Cells, Developing Cone Cells, Photoreceptor Bipolar Precursor Cells	Yes	-	-	-	-
HOXD_Alice	chr2:175282765-175283226	intergenic		98389	ATP5G3	108.41	0.88	165.69	D59C	-	-	Developing Cone Cells, Ganglion Precursor Cells, Photoreceptor Bipolar Precursor Cells	No	CTCF	-	-	-
HOXD_Boris	chr2:175402375-175402607	intergenic		217884	ATP5G3	108.41	0.88	165.69	D59C	-	-	Late Retinal Progenitor Cells, Mature Muller Cells	No	-	-	-	-
HOXD_Bryan	chr2:175441411-175441823	intergenic		257010	ATP5G3	108.41	0.88	165.69	D59C	-	74-85, 89, 103-125	AC HC GC Precursors Cells, Amacrine Precursor Cells, Developing Amacrine Cells, Developing Cone Cells, Developing Ganglion Cells, Ganglion Precursor Cells, Late Retinal Progenitor Cells	No	H3K4ME1, H3K4ME2	-	-	-
HOXD_Cassandra	chr2:175490329-175490762	intergenic		305939	ATP5G3	108.41	0.88	165.69	D59C	-	74-85, 89	AC HC GC Precursors Cells, Amacrine Precursor Cells, Developing Amacrine Cells, Developing Cone Cells, Early Progenitor Cells, Ganglion Precursor Cells, Late Retinal Progenitor Cells	No	-	-	-	-
HOXD_Evelyn	chr2:175688276-175688503	intergenic		503783	ATP5G3	108.41	0.88	165.69	D59C	-	-	Developing Ganglion Cells, Mature Ganglion Cells	No	-	-	-	-
HOXD_Flora	chr2:175853405-175853713	intergenic		668952	ATP5G3	108.41	0.88	165.69	D59C	-	74-85, 89	AC HC GC Precursors Cells, Ganglion Precursor Cells	No	H3K4ME1	-	-	-
HOXD_Harper	chr2:175854035-175854464	intergenic		669643	ATP5G3	108.41	0.88	165.69	D59C	-	74-85, 89	AC HC GC Precursors Cells, Developing Cone Cells, Developing Horizontal Cells, Ganglion Precursor Cells	No	H3K4ME1	-	-	-
HOXD_Kaori	chr2:175964780-175965104	intronic	KIAA1715	780335	ATP5G3	108.41	0.88	165.69	D59C	-	-	Early Progenitor Cells	No	-	-	-	-
HOXD_Mustafa	chr2:176297069-176297458	intronic	MTX2	915299	HNRNPA3	900.42	0.996	1365.46	D52.54	AC/HC/GC Precursors, Early Progenitor Cells, Late Retinal Progenitor Cells, Mature Muller Cells	-	Early Progenitor Cells, Late Retinal Progenitor Cells	No	-	-	-	-
HOXD_Mustafa	chr2:176297069-176297458	intronic	MTX2	27845	MTX2	43.24	0.682	63.58	D59C	AC/HC/GC Precursors, Developing Amacrine Cells, Early Progenitor Cells, Late Retinal Progenitor Cells	-	Early Progenitor Cells, Late Retinal Progenitor Cells	Yes	-	-	-	-
HOXD_Sam	chr2:176893108-176893326	intergenic		319346	HNRNPA3	900.42	0.996	1365.46	D52.54	AC/HC/GC Precursors, Early Progenitor Cells, Late Retinal Progenitor Cells, Mature Muller Cells	-	Amacrine Precursor Cells, Developing Horizontal Cells, Ganglion Precursor Cells, Mature Horizontal Cells	No	-	-	-	-
HOXD_Sam	chr2:176893108-176893326	intergenic		623798	MTX2	43.24	0.682	63.58	D59C	AC/HC/GC Precursors, Developing Amacrine Cells, Early Progenitor Cells, Late Retinal Progenitor Cells	-	Amacrine Precursor Cells, Developing Horizontal Cells, Ganglion Precursor Cells, Mature Horizontal Cells	Yes	-	-	-	-
HOXD_Scheherazade	chr2:176961990-176962411	intergenic		250362	HNRNPA3	900.42	0.996	1365.46	D52.54	AC/HC/GC Precursors, Early Progenitor Cells, Late Retinal Progenitor Cells, Mature Muller Cells	-	Mature Cone Cells, Mature Muller Cells	No	-	-	-	-
HOXD_Scheherazade	chr2:176961990-176962411	intergenic		692782	MTX2	43.24	0.682	63.58	D59C	AC/HC/GC Precursors, Developing Amacrine Cells, Early Progenitor Cells, Late Retinal Progenitor Cells	-	Mature Cone Cells, Mature Muller Cells	Yes	-	-	-	-
ID4_Adela	chr6:18536583-18536851	intergenic		149367	RNF144B	5.16	0.288	7.27	D132M	Late Retinal Progenitor Cells, Mature Cone Cells, Mature Muller Cells, Mature Rod Cells	74-85, 89, 103-125	Amacrine Precursor Cells, Developing Horizontal Cells, Early Progenitor Cells, Ganglion Precursor Cells, Late Retinal Progenitor Cells, Mature Horizontal Cells, Mature Muller Cells	Undefined	-	hs1052	positive	forebrain[7/13], branchial arch[7/13], cranial nerve[9/13], other[8/13]
ID4_Agamemnon	chr6:18662982-18663221	intergenic		275752	RNF144B	5.16	0.288	7.27	D132M	Late Retinal Progenitor Cells, Mature Cone Cells, Mature Muller Cells, Mature Rod Cells	-	Ganglion Precursor Cells	No	-	hs1094	negative	-
ID4_Logan	chr6:19719470-19719805	intergenic		117748	ID4	60.1	0.76	104.21	D52.54	Developing Amacrine Cells, Developing Horizontal Cells, Early Progenitor Cells, Late Retinal Progenitor Cells	74-85, 89, 103-125	AC HC GC Precursors Cells, Amacrine Precursor Cells, Cone Precursor Cells, Developing Cone Cells, Developing Horizontal Cells, Ganglion Precursor Cells, Mature Bipolar Cells	Yes	H3K4ME1, H3K4ME2	hs1533	positive	midbrain (mesencephalon)[5/7], forebrain[6/7], eye[5/7]
ID4_Midori_1	chr6:19860753-19860953	intergenic		23467	ID4	60.1	0.76	104.21	D52.54	Developing Amacrine Cells, Developing Horizontal Cells, Early Progenitor Cells, Late Retinal Progenitor Cells	89, 103-125	-	Yes	H3K4ME1	-	-	-
ID4_Midori_1	chr6:19860753-19860953	intergenic		351546	MBOAT1	4.58	0.271	7.48	D67	AC/HC/GC Precursors, Early Progenitor Cells, Late Retinal Progenitor Cells, Mature Muller Cells	89, 103-125	-	No	H3K4ME1	-	-	-
ID4_Midori_2	chr6:19860958-19861327	intergenic		23757	ID4	60.1	0.76	104.21	D52.54	Developing Amacrine Cells, Developing Horizontal Cells, Early Progenitor Cells, Late Retinal Progenitor Cells	89, 103-125	Late Retinal Progenitor Cells, Mature Muller Cells	Yes	-	-	-	-
ID4_Midori_2	chr6:19860958-19861327	intergenic		351256	MBOAT1	4.58	0.271	7.48	D67	AC/HC/GC Precursors, Early Progenitor Cells, Late Retinal Progenitor Cells, Mature Muller Cells	89, 103-125	Late Retinal Progenitor Cells, Mature Muller Cells	No	-	-	-	-
ID4_Toru	chr6:19865993-19866202	intergenic		28712	ID4	60.1	0.76	104.21	D52.54	Developing Amacrine Cells, Developing Horizontal Cells, Early Progenitor Cells, Late Retinal Progenitor Cells	74-85, 89, 103-125	Developing Ganglion Cells, Mature Muller Cells	Yes	H3K27AC, H3K4ME1, H3K4ME2, H3K4ME3, H3K9-14AC	-	-	-
ID4_Toru	chr6:19865993-19866202	intergenic		346301	MBOAT1	4.58	0.271	7.48	D67	AC/HC/GC Precursors, Early Progenitor Cells, Late Retinal Progenitor Cells, Mature Muller Cells	74-85, 89, 103-125	Developing Ganglion Cells, Mature Muller Cells	No	H3K27AC, H3K4ME1, H3K4ME2, H3K4ME3, H3K9-14AC	-	-	-
IKZF1_Laura	chr7:50318505-50318927	5-UTR	IKZF1	131008	FIGNL1	47.2	0.705	72.63	D94.2	Cone Precursor Cells, Developing Amacrine Cells, Early Progenitor Cells, Late Retinal Progenitor Cells	74-85	-	Yes	-	hs972	negative	-
IRXA_Abraham	chr5:4805190-4805437	intergenic		335016	ADAMTS16	0.57	0.02	1.37	D132M	Developing Amacrine Cells, Developing Horizontal Cells, Early Progenitor Cells, Mature Ganglion Cells	-	AC HC GC Precursors Cells, Amacrine Precursor Cells, Developing Amacrine Cells, Developing Ganglion Cells, Early Progenitor Cells, Ganglion Precursor Cells, Late Retinal Progenitor Cells, Mature Amacrine Cells	No	H3K4ME2	-	-	-
IRXA_Akiko_1	chr5:4627943-4628180	intergenic		512268	ADAMTS16	0.57	0.02	1.37	D132M	Developing Amacrine Cells, Developing Horizontal Cells, Early Progenitor Cells, Mature Ganglion Cells	-	Ganglion Precursor Cells	No	-	-	-	-
IRXA_Akiko_2	chr5:4628182-4628428	intergenic		512025	ADAMTS16	0.57	0.02	1.37	D132M	Developing Amacrine Cells, Developing Horizontal Cells, Early Progenitor Cells, Mature Ganglion Cells	-	Ganglion Precursor Cells	No	-	-	-	-
IRXA_Aladdin	chr5:4424878-4425283	intergenic		715249	ADAMTS16	0.57	0.02	1.37	D132M	Developing Amacrine Cells, Developing Horizontal Cells, Early Progenitor Cells, Mature Ganglion Cells	-	Developing Horizontal Cells	No	-	-	-	-
IRXA_Aladdin	chr5:4424878-4425283	intergenic		829027	IRX1	3.58	0.243	19.46	D59C	Amacrine Precursor Cells, Developing Ganglion Cells, Ganglion Precursor Cells, Mature Ganglion Cells	-	Developing Horizontal Cells	Yes	-	-	-	-
IRXA_Bryan	chr5:3608062-3608284	intergenic		12119	IRX1	3.58	0.243	19.46	D59C	Amacrine Precursor Cells, Developing Ganglion Cells, Ganglion Precursor Cells, Mature Ganglion Cells	-	Mature Ganglion Cells	Yes	H3K27ME3	-	-	-
IRXA_Mignon	chr5:3513517-3513780	intergenic		761501	C5orf38	1.89	0.168	5.15	D59C	Amacrine Precursor Cells, Developing Ganglion Cells, Ganglion Precursor Cells, Mature Ganglion Cells	-	Developing Horizontal Cells, Mature Horizontal Cells	Yes	-	-	-	-
IRXA_Mignon	chr5:3513517-3513780	intergenic		82405	IRX1	3.58	0.243	19.46	D59C	Amacrine Precursor Cells, Developing Ganglion Cells, Ganglion Precursor Cells, Mature Ganglion Cells	-	Developing Horizontal Cells, Mature Horizontal Cells	Yes	-	-	-	-
IRXA_Ruby	chr5:3512285-3513079	intergenic		760534	C5orf38	1.89	0.168	5.15	D59C	Amacrine Precursor Cells, Developing Ganglion Cells, Ganglion Precursor Cells, Mature Ganglion Cells	74-85, 89	Amacrine Precursor Cells, Developing Amacrine Cells, Developing Ganglion Cells, Developing Horizontal Cells, Mature Ganglion Cells, Mature Horizontal Cells	Yes	-	hs261	positive	midbrain (mesencephalon)[7/8]
IRXA_Ruby	chr5:3512285-3513079	intergenic		83372	IRX1	3.58	0.243	19.46	D59C	Amacrine Precursor Cells, Developing Ganglion Cells, Ganglion Precursor Cells, Mature Ganglion Cells	74-85, 89	Amacrine Precursor Cells, Developing Amacrine Cells, Developing Ganglion Cells, Developing Horizontal Cells, Mature Ganglion Cells, Mature Horizontal Cells	Yes	-	hs261	positive	midbrain (mesencephalon)[7/8]
IRXA_Ryan	chr5:3489547-3489840	intergenic		737546	C5orf38	1.89	0.168	5.15	D59C	Amacrine Precursor Cells, Developing Ganglion Cells, Ganglion Precursor Cells, Mature Ganglion Cells	74-85, 89	Developing Cone Cells, Developing Ganglion Cells, Ganglion Precursor Cells, Mature Bipolar Cells, Mature Ganglion Cells	Yes	H3K4ME1	-	-	-
IRXA_Ryan	chr5:3489547-3489840	intergenic		106360	IRX1	3.58	0.243	19.46	D59C	Amacrine Precursor Cells, Developing Ganglion Cells, Ganglion Precursor Cells, Mature Ganglion Cells	74-85, 89	Developing Cone Cells, Developing Ganglion Cells, Ganglion Precursor Cells, Mature Bipolar Cells, Mature Ganglion Cells	Yes	H3K4ME1	-	-	-
IRXA_Santiago_2	chr5:3428212-3428449	intergenic		676183	C5orf38	1.89	0.168	5.15	D59C	Amacrine Precursor Cells, Developing Ganglion Cells, Ganglion Precursor Cells, Mature Ganglion Cells	74-85	-	Yes	CTCF, H3K27ME3	-	-	-
IRXA_Santiago_2	chr5:3428212-3428449	intergenic		167723	IRX1	3.58	0.243	19.46	D59C	Amacrine Precursor Cells, Developing Ganglion Cells, Ganglion Precursor Cells, Mature Ganglion Cells	74-85	-	Yes	CTCF, H3K27ME3	-	-	-
IRXA_Scheherazade	chr5:3325929-3326200	intergenic		573917	C5orf38	1.89	0.168	5.15	D59C	Amacrine Precursor Cells, Developing Ganglion Cells, Ganglion Precursor Cells, Mature Ganglion Cells	74-85, 89, 103-125	Amacrine Precursor Cells	Yes	H3K4ME1, H3K4ME2	-	-	-
IRXA_Scheherazade	chr5:3325929-3326200	intergenic		269989	IRX1	3.58	0.243	19.46	D59C	Amacrine Precursor Cells, Developing Ganglion Cells, Ganglion Precursor Cells, Mature Ganglion Cells	74-85, 89, 103-125	Amacrine Precursor Cells	Yes	H3K4ME1, H3K4ME2	-	-	-
IRXA_Scott	chr5:3197948-3198653	intergenic		446153	C5orf38	1.89	0.168	5.15	D59C	Amacrine Precursor Cells, Developing Ganglion Cells, Ganglion Precursor Cells, Mature Ganglion Cells	74-85, 89, 103-125	AC HC GC Precursors Cells, Amacrine Precursor Cells, Developing Amacrine Cells, Developing Ganglion Cells, Early Progenitor Cells, Ganglion Precursor Cells, Late Retinal Progenitor Cells, Mature Ganglion Cells, Mature Muller Cells	Yes	CTCF, H3K27AC, H3K27ME3, H3K4ME1, H3K4ME2, H3K4ME3, H3K9-14AC	hs754	positive	hindbrain (rhombencephalon)[6/10], forebrain[5/10]
IRXA_Scott	chr5:3197948-3198653	intergenic		397753	IRX1	3.58	0.243	19.46	D59C	Amacrine Precursor Cells, Developing Ganglion Cells, Ganglion Precursor Cells, Mature Ganglion Cells	74-85, 89, 103-125	AC HC GC Precursors Cells, Amacrine Precursor Cells, Developing Amacrine Cells, Developing Ganglion Cells, Early Progenitor Cells, Ganglion Precursor Cells, Late Retinal Progenitor Cells, Mature Ganglion Cells, Mature Muller Cells	Yes	CTCF, H3K27AC, H3K27ME3, H3K4ME1, H3K4ME2, H3K4ME3, H3K9-14AC	hs754	positive	hindbrain (rhombencephalon)[6/10], forebrain[5/10]
IRXA_Scout	chr5:3226413-3227009	intergenic		474563	C5orf38	1.89	0.168	5.15	D59C	Amacrine Precursor Cells, Developing Ganglion Cells, Ganglion Precursor Cells, Mature Ganglion Cells	-	Mature Muller Cells	Yes	-	hs180	negative	-
IRXA_Scout	chr5:3226413-3227009	intergenic		369343	IRX1	3.58	0.243	19.46	D59C	Amacrine Precursor Cells, Developing Ganglion Cells, Ganglion Precursor Cells, Mature Ganglion Cells	-	Mature Muller Cells	Yes	-	hs180	negative	-
IRXA_Siddhartha_2	chr5:3186852-3187615	intergenic		435086	C5orf38	1.89	0.168	5.15	D59C	Amacrine Precursor Cells, Developing Ganglion Cells, Ganglion Precursor Cells, Mature Ganglion Cells	74-85, 89	Amacrine Precursor Cells, Ganglion Precursor Cells	Yes	H3K27ME3	hs533	positive	neural tube[9/9], midbrain (mesencephalon)[9/9]
IRXA_Siddhartha_2	chr5:3186852-3187615	intergenic		408820	IRX1	3.58	0.243	19.46	D59C	Amacrine Precursor Cells, Developing Ganglion Cells, Ganglion Precursor Cells, Mature Ganglion Cells	74-85, 89	Amacrine Precursor Cells, Ganglion Precursor Cells	Yes	H3K27ME3	hs533	positive	neural tube[9/9], midbrain (mesencephalon)[9/9]
IRXA_Tara	chr5:3182257-3182804	intergenic		430383	C5orf38	1.89	0.168	5.15	D59C	Amacrine Precursor Cells, Developing Ganglion Cells, Ganglion Precursor Cells, Mature Ganglion Cells	89	-	Yes	H3K27ME3, H3K4ME1, H3K4ME2	hs603	positive	hindbrain (rhombencephalon)[5/10]
IRXA_Tara	chr5:3182257-3182804	intergenic		413523	IRX1	3.58	0.243	19.46	D59C	Amacrine Precursor Cells, Developing Ganglion Cells, Ganglion Precursor Cells, Mature Ganglion Cells	89	-	Yes	H3K27ME3, H3K4ME1, H3K4ME2	hs603	positive	hindbrain (rhombencephalon)[5/10]
IRXA_Tatiana	chr5:3179759-3180197	intergenic		427830	C5orf38	1.89	0.168	5.15	D59C	Amacrine Precursor Cells, Developing Ganglion Cells, Ganglion Precursor Cells, Mature Ganglion Cells	-	Ganglion Precursor Cells	Yes	H3K27ME3, H3K4ME1	hs900	negative	-
IRXA_Tatiana	chr5:3179759-3180197	intergenic		416076	IRX1	3.58	0.243	19.46	D59C	Amacrine Precursor Cells, Developing Ganglion Cells, Ganglion Precursor Cells, Mature Ganglion Cells	-	Ganglion Precursor Cells	Yes	H3K27ME3, H3K4ME1	hs900	negative	-
IRXA_Victor	chr5:2273250-2273462	intergenic		478306	IRX2	38.06	0.649	80.09	D59C.2	Amacrine Precursor Cells, Developing Ganglion Cells, Ganglion Precursor Cells, Mature Ganglion Cells	74-85	Ganglion Precursor Cells	Yes	-	-	-	-
IRXA_Victor	chr5:2273250-2273462	intergenic		386372	IRX4	1.08	0.102	4.55	D59C	Amacrine Precursor Cells, Developing Ganglion Cells, Developing Horizontal Cells, Ganglion Precursor Cells	74-85	Ganglion Precursor Cells	Yes	-	-	-	-
IRXA_Vincent	chr5:2253329-2253581	intergenic		498207	IRX2	38.06	0.649	80.09	D59C.2	Amacrine Precursor Cells, Developing Ganglion Cells, Ganglion Precursor Cells, Mature Ganglion Cells	-	Developing Ganglion Cells, Ganglion Precursor Cells, Mature Ganglion Cells	Yes	-	-	-	-
IRXA_Vincent	chr5:2253329-2253581	intergenic		366471	IRX4	1.08	0.102	4.55	D59C	Amacrine Precursor Cells, Developing Ganglion Cells, Developing Horizontal Cells, Ganglion Precursor Cells	-	Developing Ganglion Cells, Ganglion Precursor Cells, Mature Ganglion Cells	Yes	-	-	-	-
IRXA_Vivien_1	chr5:2112412-2112629	intergenic		639141	IRX2	38.06	0.649	80.09	D59C.2	Amacrine Precursor Cells, Developing Ganglion Cells, Ganglion Precursor Cells, Mature Ganglion Cells	74-85, 89, 103-125	AC HC GC Precursors Cells, Amacrine Precursor Cells, Cone Precursor Cells, Developing Amacrine Cells, Developing Cone Cells, Developing Horizontal Cells, Early Progenitor Cells, Ganglion Precursor Cells, Mature Horizontal Cells	Yes	H3K4ME1, H3K4ME2, H3K4ME3, H3K9-14AC	hs633	positive	dorsal root ganglion[4/12]
IRXA_Vivien_1	chr5:2112412-2112629	intergenic		225537	IRX4	1.08	0.102	4.55	D59C	Amacrine Precursor Cells, Developing Ganglion Cells, Developing Horizontal Cells, Ganglion Precursor Cells	74-85, 89, 103-125	AC HC GC Precursors Cells, Amacrine Precursor Cells, Cone Precursor Cells, Developing Amacrine Cells, Developing Cone Cells, Developing Horizontal Cells, Early Progenitor Cells, Ganglion Precursor Cells, Mature Horizontal Cells	Yes	H3K4ME1, H3K4ME2, H3K4ME3, H3K9-14AC	hs633	positive	dorsal root ganglion[4/12]
IRXA_Vivien_2	chr5:2112631-2113123	intergenic		638785	IRX2	38.06	0.649	80.09	D59C.2	Amacrine Precursor Cells, Developing Ganglion Cells, Ganglion Precursor Cells, Mature Ganglion Cells	74-85, 89, 103-125	AC HC GC Precursors Cells, Amacrine Precursor Cells, Developing Cone Cells, Developing Horizontal Cells, Ganglion Precursor Cells, Mature Horizontal Cells	Yes	H3K4ME1, H3K4ME2, H3K4ME3	hs633	positive	dorsal root ganglion[4/12]
IRXA_Vivien_2	chr5:2112631-2113123	intergenic		225893	IRX4	1.08	0.102	4.55	D59C	Amacrine Precursor Cells, Developing Ganglion Cells, Developing Horizontal Cells, Ganglion Precursor Cells	74-85, 89, 103-125	AC HC GC Precursors Cells, Amacrine Precursor Cells, Developing Cone Cells, Developing Horizontal Cells, Ganglion Precursor Cells, Mature Horizontal Cells	Yes	H3K4ME1, H3K4ME2, H3K4ME3	hs633	positive	dorsal root ganglion[4/12]
IRXB_Alexander	chr16:51072588-51073005	intergenic		330037	CYLD	54.6	0.738	74.82	D94	Developing Horizontal Cells, Mature Bipolar Cells, Mature Horizontal Cells, Mature Rod Cells	89	-	No	-	hs78	negative	-
IRXB_Alexander	chr16:51072588-51073005	intergenic		78478	SALL1	14.82	0.446	47.26	D52.54	Amacrine Precursor Cells, Early Progenitor Cells, Mature Cone Cells, Mature Rod Cells	89	-	Yes	-	hs78	negative	-
IRXB_Antonio	chr16:51458534-51458743	intergenic		307364	SALL1	14.82	0.446	47.26	D52.54	Amacrine Precursor Cells, Early Progenitor Cells, Mature Cone Cells, Mature Rod Cells	-	AC HC GC Precursors Cells, Early Progenitor Cells, Late Retinal Progenitor Cells	Yes	-	hs848	positive	neural tube[8/9], hindbrain (rhombencephalon)[6/9], forebrain[7/9]
IRXB_Apollo	chr16:51543299-51543598	intergenic		392174	SALL1	14.82	0.446	47.26	D52.54	Amacrine Precursor Cells, Early Progenitor Cells, Mature Cone Cells, Mature Rod Cells	74-85, 89	Early Progenitor Cells	Yes	-	hs73	positive	neural tube[7/9]
IRXB_Eden	chr16:52077097-52077402	intergenic		925975	SALL1	14.82	0.446	47.26	D52.54	Amacrine Precursor Cells, Early Progenitor Cells, Mature Cone Cells, Mature Rod Cells	-	Mature Muller Cells	No	H3K4ME1	-	-	-
IRXB_Eden	chr16:52077097-52077402	intergenic		469758	TOX3	103.63	0.871	158.93	D125	AC/HC/GC Precursors, Developing Cone Cells, Ganglion Precursor Cells, Late Retinal Progenitor Cells	-	Mature Muller Cells	Yes	H3K4ME1	-	-	-
IRXB_Flora_1	chr16:52460344-52460712	intronic	TOX3	86480	TOX3	103.63	0.871	158.93	D125	AC/HC/GC Precursors, Developing Cone Cells, Ganglion Precursor Cells, Late Retinal Progenitor Cells	-	Mature Bipolar Cells	Yes	H3K4ME1	-	-	-
IRXB_Flora_2	chr16:52460734-52461101	intronic	TOX3	86090	TOX3	103.63	0.871	158.93	D125	AC/HC/GC Precursors, Developing Cone Cells, Ganglion Precursor Cells, Late Retinal Progenitor Cells	-	Mature Bipolar Cells	Yes	H3K4ME1	-	-	-
IRXB_Gabriel	chr16:52466032-52466265	intronic	TOX3	80859	TOX3	103.63	0.871	158.93	D125	AC/HC/GC Precursors, Developing Cone Cells, Ganglion Precursor Cells, Late Retinal Progenitor Cells	74-85, 89	AC HC GC Precursors Cells, Late Retinal Progenitor Cells, Mature Muller Cells	Yes	-	-	-	-
IRXB_Harper	chr16:52497208-52497661	intronic	TOX3	49573	TOX3	103.63	0.871	158.93	D125	AC/HC/GC Precursors, Developing Cone Cells, Ganglion Precursor Cells, Late Retinal Progenitor Cells	89	Mature Amacrine Cells, Mature Horizontal Cells	Yes	-	hs62	negative	-
IRXB_Hong	chr16:52579161-52579517	intergenic		475694	CHD9	280.9	0.969	417.67	D94	AC/HC/GC Precursors, Late Retinal Progenitor Cells, Mature Cone Cells, Mature Rod Cells	-	Late Retinal Progenitor Cells, Mature Muller Cells	No	H3K27AC, H3K4ME1	-	-	-
IRXB_Hong	chr16:52579161-52579517	intergenic		32331	TOX3	103.63	0.871	158.93	D125	AC/HC/GC Precursors, Developing Cone Cells, Ganglion Precursor Cells, Late Retinal Progenitor Cells	-	Late Retinal Progenitor Cells, Mature Muller Cells	Yes	H3K27AC, H3K4ME1	-	-	-
IRXB_Isaac	chr16:52629673-52629889	intergenic		425252	CHD9	280.9	0.969	417.67	D94	AC/HC/GC Precursors, Late Retinal Progenitor Cells, Mature Cone Cells, Mature Rod Cells	74-85, 89	-	No	-	-	-	-
IRXB_Isaac	chr16:52629673-52629889	intergenic		82773	TOX3	103.63	0.871	158.93	D125	AC/HC/GC Precursors, Developing Cone Cells, Ganglion Precursor Cells, Late Retinal Progenitor Cells	74-85, 89	-	Yes	-	-	-	-
IRXB_Jasmine	chr16:53207866-53208073	intronic	CHD9	152937	CHD9	280.9	0.969	417.67	D94	AC/HC/GC Precursors, Late Retinal Progenitor Cells, Mature Cone Cells, Mature Rod Cells	74-85, 89, 103-125	AC HC GC Precursors Cells, Amacrine Precursor Cells, Cone Precursor Cells, Developing Amacrine Cells, Developing Horizontal Cells, Early Progenitor Cells, Ganglion Precursor Cells, Late Retinal Progenitor Cells, Mature Amacrine Cells, Mature Bipolar Cells, Mature Cone Cells, Mature Ganglion Cells, Mature Horizontal Cells, Mature Rod Cells, Photoreceptor Bipolar Precursor Cells	Yes	CTCF, H3K27AC, H3K4ME2, H3K4ME3, H3K9-14AC, RNAPOLII	-	-	-
IRXB_Jasmine	chr16:53207866-53208073	intronic	CHD9	226450	RBL2	144.32	0.919	220.86	D132NC	AC/HC/GC Precursors, Amacrine Precursor Cells, Early Progenitor Cells, Ganglion Precursor Cells	74-85, 89, 103-125	AC HC GC Precursors Cells, Amacrine Precursor Cells, Cone Precursor Cells, Developing Amacrine Cells, Developing Horizontal Cells, Early Progenitor Cells, Ganglion Precursor Cells, Late Retinal Progenitor Cells, Mature Amacrine Cells, Mature Bipolar Cells, Mature Cone Cells, Mature Ganglion Cells, Mature Horizontal Cells, Mature Rod Cells, Photoreceptor Bipolar Precursor Cells	No	CTCF, H3K27AC, H3K4ME2, H3K4ME3, H3K9-14AC, RNAPOLII	-	-	-
IRXB_Jonathan	chr16:53208175-53208452	intronic	CHD9	153281	CHD9	280.9	0.969	417.67	D94	AC/HC/GC Precursors, Late Retinal Progenitor Cells, Mature Cone Cells, Mature Rod Cells	74-85, 89, 103-125	AC HC GC Precursors Cells, Amacrine Precursor Cells, Cone Precursor Cells, Developing Amacrine Cells, Developing Cone Cells, Developing Ganglion Cells, Developing Horizontal Cells, Early Progenitor Cells, Ganglion Precursor Cells, Late Retinal Progenitor Cells, Mature Amacrine Cells, Mature Bipolar Cells, Mature Cone Cells, Mature Ganglion Cells, Mature Horizontal Cells, Mature Muller Cells, Mature Rod Cells, Photoreceptor Bipolar Precursor Cells	Yes	CTCF, H3K27AC, H3K4ME2, H3K4ME3, H3K9-14AC, RNAPOLII	-	-	-
IRXB_Jonathan	chr16:53208175-53208452	intronic	CHD9	226106	RBL2	144.32	0.919	220.86	D132NC	AC/HC/GC Precursors, Amacrine Precursor Cells, Early Progenitor Cells, Ganglion Precursor Cells	74-85, 89, 103-125	AC HC GC Precursors Cells, Amacrine Precursor Cells, Cone Precursor Cells, Developing Amacrine Cells, Developing Cone Cells, Developing Ganglion Cells, Developing Horizontal Cells, Early Progenitor Cells, Ganglion Precursor Cells, Late Retinal Progenitor Cells, Mature Amacrine Cells, Mature Bipolar Cells, Mature Cone Cells, Mature Ganglion Cells, Mature Horizontal Cells, Mature Muller Cells, Mature Rod Cells, Photoreceptor Bipolar Precursor Cells	No	CTCF, H3K27AC, H3K4ME2, H3K4ME3, H3K9-14AC, RNAPOLII	-	-	-
IRXB_Larisa	chr16:53529322-53529599	intergenic		26217	AKTIP	39.22	0.656	48.41	D132NC	Developing Amacrine Cells, Mature Bipolar Cells, Mature Cone Cells, Mature Rod Cells	89	-	No	-	hs859	negative	-
IRXB_Larisa	chr16:53529322-53529599	intergenic		174385	RPGRIP1L	39.98	0.661	56.49	D67	Developing Ganglion Cells, Early Progenitor Cells, Late Retinal Progenitor Cells, Mature Ganglion Cells	89	-	Yes	-	hs859	negative	-
IRXB_Lucifer	chr16:53631868-53632111	intronic	RPGRIP1L	128746	AKTIP	39.22	0.656	48.41	D132NC	Developing Amacrine Cells, Mature Bipolar Cells, Mature Cone Cells, Mature Rod Cells	74-85, 89, 103-125	Late Retinal Progenitor Cells, Mature Muller Cells	No	-	-	-	-
IRXB_Lucifer	chr16:53631868-53632111	intronic	RPGRIP1L	71856	RPGRIP1L	39.98	0.661	56.49	D67	Developing Ganglion Cells, Early Progenitor Cells, Late Retinal Progenitor Cells, Mature Ganglion Cells	74-85, 89, 103-125	Late Retinal Progenitor Cells, Mature Muller Cells	Yes	-	-	-	-
IRXB_Molly	chr16:53895383-53895661	intronic	FTO	191559	FTO	126.63	0.903	220.04	D59C.2	Developing Amacrine Cells, Mature Amacrine Cells, Mature Bipolar Cells, Mature Horizontal Cells	-	Mature Ganglion Cells	Yes	-	hs57	negative	-
IRXB_Molly	chr16:53895383-53895661	intronic	FTO	391241	IRX3	5.76	0.302	17.23	D59C.2	Amacrine Precursor Cells, Developing Ganglion Cells, Ganglion Precursor Cells, Mature Ganglion Cells	-	Mature Ganglion Cells	Yes	-	hs57	negative	-
IRXB_Pandora	chr16:54059184-54059553	intronic	FTO	355406	FTO	126.63	0.903	220.04	D59C.2	Developing Amacrine Cells, Mature Amacrine Cells, Mature Bipolar Cells, Mature Horizontal Cells	-	Developing Ganglion Cells	Yes	-	hs55	negative	-
IRXB_Pandora	chr16:54059184-54059553	intronic	FTO	227394	IRX3	5.76	0.302	17.23	D59C.2	Amacrine Precursor Cells, Developing Ganglion Cells, Ganglion Precursor Cells, Mature Ganglion Cells	-	Developing Ganglion Cells	Yes	-	hs55	negative	-
IRXB_Penelope	chr16:54059651-54059885	intronic	FTO	355805	FTO	126.63	0.903	220.04	D59C.2	Developing Amacrine Cells, Mature Amacrine Cells, Mature Bipolar Cells, Mature Horizontal Cells	-	Developing Ganglion Cells	Yes	-	hs55	negative	-
IRXB_Penelope	chr16:54059651-54059885	intronic	FTO	226995	IRX3	5.76	0.302	17.23	D59C.2	Amacrine Precursor Cells, Developing Ganglion Cells, Ganglion Precursor Cells, Mature Ganglion Cells	-	Developing Ganglion Cells	Yes	-	hs55	negative	-
IRXB_Poseidon	chr16:54067356-54067711	intronic	FTO	363571	FTO	126.63	0.903	220.04	D59C.2	Developing Amacrine Cells, Mature Amacrine Cells, Mature Bipolar Cells, Mature Horizontal Cells	-	Mature Ganglion Cells	Yes	H3K4ME1	-	-	-
IRXB_Poseidon	chr16:54067356-54067711	intronic	FTO	219229	IRX3	5.76	0.302	17.23	D59C.2	Amacrine Precursor Cells, Developing Ganglion Cells, Ganglion Precursor Cells, Mature Ganglion Cells	-	Mature Ganglion Cells	Yes	H3K4ME1	-	-	-
IRXB_Ruby	chr16:54289744-54290157	intergenic		3188	IRX3	5.76	0.302	17.23	D59C.2	Amacrine Precursor Cells, Developing Ganglion Cells, Ganglion Precursor Cells, Mature Ganglion Cells	74-85, 89, 103-125	AC HC GC Precursors Cells, Amacrine Precursor Cells, Developing Cone Cells, Developing Horizontal Cells	Yes	H3K27ME3, H3K4ME1, H3K4ME2, H3K4ME3, H3K9ME3, RNAPOLII	hs51	positive	dorsal root ganglion[5/5]
IRXB_Vivien	chr16:55189420-55189977	intergenic		258837	IRX5	11.61	0.402	17.06	D59C.2	Developing Ganglion Cells, Late Retinal Progenitor Cells, Mature Ganglion Cells, Mature Muller Cells	74-85, 89, 103-125	AC HC GC Precursors Cells, Amacrine Precursor Cells, Developing Cone Cells, Developing Horizontal Cells, Early Progenitor Cells, Ganglion Precursor Cells, Mature Horizontal Cells, Photoreceptor Bipolar Precursor Cells	Yes	H3K27AC, H3K4ME1, H3K4ME2, H3K4ME3	hs26	positive	neural tube[3/7], midbrain (mesencephalon)[3/7], eye[3/7]
IRXB_Vivien	chr16:55189420-55189977	intergenic		134061	IRX6	15.52	0.454	41.41	D59C	Developing Ganglion Cells, Developing Horizontal Cells, Mature Ganglion Cells, Photoreceptor/Bipolar Precursor Cells	74-85, 89, 103-125	AC HC GC Precursors Cells, Amacrine Precursor Cells, Developing Cone Cells, Developing Horizontal Cells, Early Progenitor Cells, Ganglion Precursor Cells, Mature Horizontal Cells, Photoreceptor Bipolar Precursor Cells	Yes	H3K27AC, H3K4ME1, H3K4ME2, H3K4ME3	hs26	positive	neural tube[3/7], midbrain (mesencephalon)[3/7], eye[3/7]
ISL1_Antonio	chr5:51039710-51040248	intergenic		343412	ISL1	131.35	0.908	339.2	D59C.2	Developing Ganglion Cells, Ganglion Precursor Cells, Mature Bipolar Cells, Mature Ganglion Cells	74-85, 89	Developing Ganglion Cells, Ganglion Precursor Cells, Mature Ganglion Cells	Yes	-	hs215	positive	dorsal root ganglion[6/8], cranial nerve[6/8]
ISL1_Antonio	chr5:51039710-51040248	intergenic		373041	PARP8	24.05	0.542	37.25	D52.54	Developing Amacrine Cells, Developing Horizontal Cells, Mature Bipolar Cells, Mature Ganglion Cells	74-85, 89	Developing Ganglion Cells, Ganglion Precursor Cells, Mature Ganglion Cells	Yes	-	hs215	positive	dorsal root ganglion[6/8], cranial nerve[6/8]
ISL1_Aurore	chr5:51095572-51095886	intergenic		287662	ISL1	131.35	0.908	339.2	D59C.2	Developing Ganglion Cells, Ganglion Precursor Cells, Mature Bipolar Cells, Mature Ganglion Cells	-	Early Progenitor Cells, Ganglion Precursor Cells	Yes	-	hs1187	positive	hindbrain (rhombencephalon)[5/7], forebrain[7/7], eye[5/7]
ISL1_Aurore	chr5:51095572-51095886	intergenic		428791	PARP8	24.05	0.542	37.25	D52.54	Developing Amacrine Cells, Developing Horizontal Cells, Mature Bipolar Cells, Mature Ganglion Cells	-	Early Progenitor Cells, Ganglion Precursor Cells	Yes	-	hs1187	positive	hindbrain (rhombencephalon)[5/7], forebrain[7/7], eye[5/7]
ISL1_Clara	chr5:51172818-51173132	intergenic		210416	ISL1	131.35	0.908	339.2	D59C.2	Developing Ganglion Cells, Ganglion Precursor Cells, Mature Bipolar Cells, Mature Ganglion Cells	74-85, 89	AC HC GC Precursors Cells, Developing Cone Cells, Developing Ganglion Cells, Ganglion Precursor Cells	Yes	-	hs1321	positive	forebrain[18/19], cranial nerve[13/19]
ISL1_Clara	chr5:51172818-51173132	intergenic		506037	PARP8	24.05	0.542	37.25	D52.54	Developing Amacrine Cells, Developing Horizontal Cells, Mature Bipolar Cells, Mature Ganglion Cells	74-85, 89	AC HC GC Precursors Cells, Developing Cone Cells, Developing Ganglion Cells, Ganglion Precursor Cells	Yes	-	hs1321	positive	forebrain[18/19], cranial nerve[13/19]
ISL1_Dominica	chr5:51185677-51186191	intergenic		197457	ISL1	131.35	0.908	339.2	D59C.2	Developing Ganglion Cells, Ganglion Precursor Cells, Mature Bipolar Cells, Mature Ganglion Cells	74-85, 89	Developing Amacrine Cells, Developing Ganglion Cells, Developing Horizontal Cells, Ganglion Precursor Cells, Mature Amacrine Cells, Mature Bipolar Cells, Mature Ganglion Cells, Mature Horizontal Cells	Yes	-	hs586	positive	nose[5/8]
ISL1_Dominica	chr5:51185677-51186191	intergenic		518996	PARP8	24.05	0.542	37.25	D52.54	Developing Amacrine Cells, Developing Horizontal Cells, Mature Bipolar Cells, Mature Ganglion Cells	74-85, 89	Developing Amacrine Cells, Developing Ganglion Cells, Developing Horizontal Cells, Ganglion Precursor Cells, Mature Amacrine Cells, Mature Bipolar Cells, Mature Ganglion Cells, Mature Horizontal Cells	Yes	-	hs586	positive	nose[5/8]
ISL1_Eugene	chr5:51664967-51665485	intergenic		281835	ISL1	131.35	0.908	339.2	D59C.2	Developing Ganglion Cells, Ganglion Precursor Cells, Mature Bipolar Cells, Mature Ganglion Cells	-	Ganglion Precursor Cells	Yes	-	hs543	positive	ear[7/7]
ISL1_Julia	chr5:51958455-51958676	intergenic		575175	ISL1	131.35	0.908	339.2	D59C.2	Developing Ganglion Cells, Ganglion Precursor Cells, Mature Bipolar Cells, Mature Ganglion Cells	-	Ganglion Precursor Cells	Yes	-	-	-	-
ISL1_Julia	chr5:51958455-51958676	intergenic		829330	ITGA1	2.69	0.208	5.55	D125	Early Progenitor Cells, Late Retinal Progenitor Cells, Mature Bipolar Cells, Mature Muller Cells	-	Ganglion Precursor Cells	No	-	-	-	-
ISL1_Quentin	chr5:52078089-52078344	intergenic		694826	ISL1	131.35	0.908	339.2	D59C.2	Developing Ganglion Cells, Ganglion Precursor Cells, Mature Bipolar Cells, Mature Ganglion Cells	-	AC HC GC Precursors Cells, Developing Ganglion Cells, Early Progenitor Cells, Ganglion Precursor Cells, Late Retinal Progenitor Cells, Mature Amacrine Cells, Mature Horizontal Cells	Yes	-	-	-	-
ISL1_Quentin	chr5:52078089-52078344	intergenic		709679	ITGA1	2.69	0.208	5.55	D125	Early Progenitor Cells, Late Retinal Progenitor Cells, Mature Bipolar Cells, Mature Muller Cells	-	AC HC GC Precursors Cells, Developing Ganglion Cells, Early Progenitor Cells, Ganglion Precursor Cells, Late Retinal Progenitor Cells, Mature Amacrine Cells, Mature Horizontal Cells	No	-	-	-	-
ISL1_Trystan	chr5:52429164-52429363	intergenic		358632	ITGA1	2.69	0.208	5.55	D125	Early Progenitor Cells, Late Retinal Progenitor Cells, Mature Bipolar Cells, Mature Muller Cells	74-85, 89	Developing Ganglion Cells, Ganglion Precursor Cells, Mature Ganglion Cells	No	-	-	-	-
ISL1_Wei	chr5:52466109-52466387	intergenic		321648	ITGA1	2.69	0.208	5.55	D125	Early Progenitor Cells, Late Retinal Progenitor Cells, Mature Bipolar Cells, Mature Muller Cells	-	Developing Amacrine Cells, Developing Ganglion Cells, Mature Ganglion Cells	No	-	-	-	-
KIF14_Felix_1	chr1:200247227-200247613	intergenic		162636	ZNF281	76.22	0.813	110.79	D132NC	Amacrine Precursor Cells, Developing Horizontal Cells, Mature Bipolar Cells, Mature Cone Cells	-	Ganglion Precursor Cells	Yes	-	-	-	-
KLHL14_Antonio	chr18:32730517-32730735	intronic	KLHL14	42436	KLHL14	49.73	0.718	107.25	D53	AC/HC/GC Precursors, Early Progenitor Cells, Late Retinal Progenitor Cells, Mature Muller Cells	89	-	Yes	H3K4ME2	-	-	-
KLHL14_Demian	chr18:32742246-32742514	intronic	KLHL14	30682	KLHL14	49.73	0.718	107.25	D53	AC/HC/GC Precursors, Early Progenitor Cells, Late Retinal Progenitor Cells, Mature Muller Cells	-	Mature Ganglion Cells	Yes	H3K4ME1, H3K4ME2	-	-	-
KLHL14_Eduardo	chr18:32742676-32742931	intronic	KLHL14	30258	KLHL14	49.73	0.718	107.25	D53	AC/HC/GC Precursors, Early Progenitor Cells, Late Retinal Progenitor Cells, Mature Muller Cells	74-85, 89, 103-125	Developing Ganglion Cells, Developing Horizontal Cells, Early Progenitor Cells, Ganglion Precursor Cells, Mature Ganglion Cells	Yes	H3K4ME1, H3K4ME2	-	-	-
KLHL14_Eros	chr18:32773241-32773513	intergenic		315	KLHL14	49.73	0.718	107.25	D53	AC/HC/GC Precursors, Early Progenitor Cells, Late Retinal Progenitor Cells, Mature Muller Cells	74-85, 89, 103-125	AC HC GC Precursors Cells, Late Retinal Progenitor Cells	Yes	H3K4ME2, H3K4ME3	-	-	-
KLHL14_Gabriel	chr18:32868464-32868800	intergenic		709945	ASXL3	58.03	0.752	94.84	D94	Amacrine Precursor Cells, Developing Amacrine Cells, Developing Horizontal Cells, Mature Ganglion Cells	74-85	-	Yes	-	-	-	-
KLHL14_Gabriel	chr18:32868464-32868800	intergenic		95570	KLHL14	49.73	0.718	107.25	D53	AC/HC/GC Precursors, Early Progenitor Cells, Late Retinal Progenitor Cells, Mature Muller Cells	74-85	-	Yes	-	-	-	-
KLHL14_Kizuki_1	chr18:32937401-32937616	5-UTR	C18orf34	641068	ASXL3	58.03	0.752	94.84	D94	Amacrine Precursor Cells, Developing Amacrine Cells, Developing Horizontal Cells, Mature Ganglion Cells	-	Cone Precursor Cells, Developing Horizontal Cells, Early Progenitor Cells, Late Retinal Progenitor Cells, Mature Horizontal Cells	Yes	-	-	-	-
KLHL14_Kizuki_1	chr18:32937401-32937616	5-UTR	C18orf34	164447	KLHL14	49.73	0.718	107.25	D53	AC/HC/GC Precursors, Early Progenitor Cells, Late Retinal Progenitor Cells, Mature Muller Cells	-	Cone Precursor Cells, Developing Horizontal Cells, Early Progenitor Cells, Late Retinal Progenitor Cells, Mature Horizontal Cells	Yes	-	-	-	-
KLHL14_Kizuki_2	chr18:32937660-32938009	5-UTR	C18orf34	640742	ASXL3	58.03	0.752	94.84	D94	Amacrine Precursor Cells, Developing Amacrine Cells, Developing Horizontal Cells, Mature Ganglion Cells	-	AC HC GC Precursors Cells, Cone Precursor Cells, Developing Horizontal Cells, Early Progenitor Cells, Ganglion Precursor Cells, Late Retinal Progenitor Cells, Mature Horizontal Cells	Yes	-	-	-	-
KLHL14_Kizuki_2	chr18:32937660-32938009	5-UTR	C18orf34	164773	KLHL14	49.73	0.718	107.25	D53	AC/HC/GC Precursors, Early Progenitor Cells, Late Retinal Progenitor Cells, Mature Muller Cells	-	AC HC GC Precursors Cells, Cone Precursor Cells, Developing Horizontal Cells, Early Progenitor Cells, Ganglion Precursor Cells, Late Retinal Progenitor Cells, Mature Horizontal Cells	Yes	-	-	-	-
KLHL14_Napoleon	chr18:32974699-32975045	intronic	C18orf34	603705	ASXL3	58.03	0.752	94.84	D94	Amacrine Precursor Cells, Developing Amacrine Cells, Developing Horizontal Cells, Mature Ganglion Cells	74-85, 89	Developing Ganglion Cells, Mature Ganglion Cells	Yes	-	-	-	-
KLHL14_Napoleon	chr18:32974699-32975045	intronic	C18orf34	201810	KLHL14	49.73	0.718	107.25	D53	AC/HC/GC Precursors, Early Progenitor Cells, Late Retinal Progenitor Cells, Mature Muller Cells	74-85, 89	Developing Ganglion Cells, Mature Ganglion Cells	Yes	-	-	-	-
KLHL14_Olivia	chr18:33011301-33011662	intronic	C18orf34	567095	ASXL3	58.03	0.752	94.84	D94	Amacrine Precursor Cells, Developing Amacrine Cells, Developing Horizontal Cells, Mature Ganglion Cells	74-85, 89, 103-125	Late Retinal Progenitor Cells	Yes	-	-	-	-
KLHL14_Olivia	chr18:33011301-33011662	intronic	C18orf34	238420	KLHL14	49.73	0.718	107.25	D53	AC/HC/GC Precursors, Early Progenitor Cells, Late Retinal Progenitor Cells, Mature Muller Cells	74-85, 89, 103-125	Late Retinal Progenitor Cells	Yes	-	-	-	-
KLHL14_Santiago	chr18:33123860-33124290	intronic	C18orf34	454502	ASXL3	58.03	0.752	94.84	D94	Amacrine Precursor Cells, Developing Amacrine Cells, Developing Horizontal Cells, Mature Ganglion Cells	89	Developing Horizontal Cells, Mature Horizontal Cells	Yes	-	-	-	-
KLHL14_Santiago	chr18:33123860-33124290	intronic	C18orf34	351013	KLHL14	49.73	0.718	107.25	D53	AC/HC/GC Precursors, Early Progenitor Cells, Late Retinal Progenitor Cells, Mature Muller Cells	89	Developing Horizontal Cells, Mature Horizontal Cells	Yes	-	-	-	-
KLHL14_Zhong	chr18:33183178-33183532	intronic	C18orf34	395222	ASXL3	58.03	0.752	94.84	D94	Amacrine Precursor Cells, Developing Amacrine Cells, Developing Horizontal Cells, Mature Ganglion Cells	-	Early Progenitor Cells	Yes	-	-	-	-
KLHL14_Zhong	chr18:33183178-33183532	intronic	C18orf34	410293	KLHL14	49.73	0.718	107.25	D53	AC/HC/GC Precursors, Early Progenitor Cells, Late Retinal Progenitor Cells, Mature Muller Cells	-	Early Progenitor Cells	Yes	-	-	-	-
LACE1_Kizuki	chr6:108114575-108114774	intergenic		53348	NR2E1	114.08	0.888	168.07	D132NC	AC/HC/GC Precursors, Early Progenitor Cells, Late Retinal Progenitor Cells, Mature Muller Cells	-	Mature Muller Cells	Yes	CTCF, H3K27AC, H3K27ME3, H3K4ME1, H3K4ME2, H3K4ME3, H3K9-14AC, RNAPOLII	hs1033	negative	-
LACE1_Kizuki	chr6:108114575-108114774	intergenic		39938	OSTM1	27.69	0.574	45.91	D94.2	Early Progenitor Cells, Late Retinal Progenitor Cells, Mature Amacrine Cells, Mature Muller Cells	-	Mature Muller Cells	Yes	CTCF, H3K27AC, H3K27ME3, H3K4ME1, H3K4ME2, H3K4ME3, H3K9-14AC, RNAPOLII	hs1033	negative	-
LACE1_Logan	chr6:108118814-108119081	intergenic		49075	NR2E1	114.08	0.888	168.07	D132NC	AC/HC/GC Precursors, Early Progenitor Cells, Late Retinal Progenitor Cells, Mature Muller Cells	74-85, 89, 103-125	-	Yes	H3K27AC, H3K27ME3, H3K4ME1, H3K4ME2, H3K4ME3, H3K9-14AC, RNAPOLII	-	-	-
LACE1_Logan	chr6:108118814-108119081	intergenic		44211	OSTM1	27.69	0.574	45.91	D94.2	Early Progenitor Cells, Late Retinal Progenitor Cells, Mature Amacrine Cells, Mature Muller Cells	74-85, 89, 103-125	-	Yes	H3K27AC, H3K27ME3, H3K4ME1, H3K4ME2, H3K4ME3, H3K9-14AC, RNAPOLII	-	-	-
LACE1_Ursula	chr6:108476640-108477190	intronic	LACE1	83951	FOXO3	150.55	0.924	211.46	D136	AC/HC/GC Precursors, Developing Cone Cells, Mature Rod Cells, Photoreceptor/Bipolar Precursor Cells	74-85, 89	Late Retinal Progenitor Cells	No	-	-	-	-
LBX1_Ariane	chr10:101331006-101331219	intergenic		22950	BTRC	97.59	0.862	137.62	D132M	AC/HC/GC Precursors, Cone Precursor Cells, Mature Bipolar Cells, Photoreceptor/Bipolar Precursor Cells	-	Mature Bipolar Cells	Yes	-	-	-	-
LBX1_Frankenstein	chr10:101445777-101446101	intronic	BTRC	91876	BTRC	97.59	0.862	137.62	D132M	AC/HC/GC Precursors, Cone Precursor Cells, Mature Bipolar Cells, Photoreceptor/Bipolar Precursor Cells	-	Amacrine Precursor Cells, Developing Horizontal Cells, Ganglion Precursor Cells	Yes	-	-	-	-
LBX1_Frankenstein	chr10:101445777-101446101	intronic	BTRC	142331	POLL	20.18	0.505	34.54	D132M	Developing Cone Cells, Early Progenitor Cells, Late Retinal Progenitor Cells, Mature Rod Cells	-	Amacrine Precursor Cells, Developing Horizontal Cells, Ganglion Precursor Cells	No	-	-	-	-
LBX1_Frodo_1	chr10:101451609-101452195	intronic	BTRC	97839	BTRC	97.59	0.862	137.62	D132M	AC/HC/GC Precursors, Cone Precursor Cells, Mature Bipolar Cells, Photoreceptor/Bipolar Precursor Cells	74-85, 89	AC HC GC Precursors Cells, Developing Cone Cells, Ganglion Precursor Cells	Yes	H3K4ME1	-	-	-
LBX1_Frodo_1	chr10:101451609-101452195	intronic	BTRC	136368	POLL	20.18	0.505	34.54	D132M	Developing Cone Cells, Early Progenitor Cells, Late Retinal Progenitor Cells, Mature Rod Cells	74-85, 89	AC HC GC Precursors Cells, Developing Cone Cells, Ganglion Precursor Cells	No	H3K4ME1	-	-	-
LBX1_Frodo_2	chr10:101452238-101452497	intronic	BTRC	98305	BTRC	97.59	0.862	137.62	D132M	AC/HC/GC Precursors, Cone Precursor Cells, Mature Bipolar Cells, Photoreceptor/Bipolar Precursor Cells	-	Mature Bipolar Cells	Yes	-	-	-	-
LBX1_Frodo_2	chr10:101452238-101452497	intronic	BTRC	135902	POLL	20.18	0.505	34.54	D132M	Developing Cone Cells, Early Progenitor Cells, Late Retinal Progenitor Cells, Mature Rod Cells	-	Mature Bipolar Cells	No	-	-	-	-
LBX1_Hamlet	chr10:101466327-101466590	intronic	BTRC	112396	BTRC	97.59	0.862	137.62	D132M	AC/HC/GC Precursors, Cone Precursor Cells, Mature Bipolar Cells, Photoreceptor/Bipolar Precursor Cells	74-85, 89	-	Yes	H3K4ME1, H3K4ME2	-	-	-
LBX1_Hamlet	chr10:101466327-101466590	intronic	BTRC	121811	POLL	20.18	0.505	34.54	D132M	Developing Cone Cells, Early Progenitor Cells, Late Retinal Progenitor Cells, Mature Rod Cells	74-85, 89	-	No	H3K4ME1, H3K4ME2	-	-	-
LBX1_Patricia	chr10:101485917-101486371	intronic	BTRC	132081	BTRC	97.59	0.862	137.62	D132M	AC/HC/GC Precursors, Cone Precursor Cells, Mature Bipolar Cells, Photoreceptor/Bipolar Precursor Cells	74-85, 89, 103-125	AC HC GC Precursors Cells, Early Progenitor Cells, Ganglion Precursor Cells, Mature Cone Cells, Mature Horizontal Cells	Yes	H3K4ME1, H3K4ME2, H3K4ME3, H3K9-14AC	hs897	negative	-
LBX1_Patricia	chr10:101485917-101486371	intronic	BTRC	102126	POLL	20.18	0.505	34.54	D132M	Developing Cone Cells, Early Progenitor Cells, Late Retinal Progenitor Cells, Mature Rod Cells	74-85, 89, 103-125	AC HC GC Precursors Cells, Early Progenitor Cells, Ganglion Precursor Cells, Mature Cone Cells, Mature Horizontal Cells	No	H3K4ME1, H3K4ME2, H3K4ME3, H3K9-14AC	hs897	negative	-
LHX1_Frederica	chr17:36837472-36837883	intergenic		99797	LHX1	7.14	0.328	15.96	D96NC	Amacrine Precursor Cells, Developing Horizontal Cells, Mature Amacrine Cells, Mature Horizontal Cells	89	-	Undefined	H3K4ME1	-	-	-
LHX1_Frederica	chr17:36837472-36837883	intergenic		236106	MRM1	2.24	0.187	5.37	D59C	Developing Horizontal Cells, Early Progenitor Cells, Mature Horizontal Cells, Mature Rod Cells	89	-	Undefined	H3K4ME1	-	-	-
LHX1_Lolita	chr17:36978883-36979437	intronic	AATF	30285	AATF	39.03	0.654	64.17	D59C	Cone Precursor Cells, Developing Horizontal Cells, Mature Cone Cells, Mature Horizontal Cells	-	Mature Horizontal Cells	Undefined	-	hs364	negative	-
LHX1_Lucia	chr17:37017405-37017639	intronic	AATF	68647	AATF	39.03	0.654	64.17	D59C	Cone Precursor Cells, Developing Horizontal Cells, Mature Cone Cells, Mature Horizontal Cells	-	Mature Horizontal Cells	Undefined	-	-	-	-
LHX1_Ming	chr17:37109855-37110082	intronic	ACACA	161094	AATF	39.03	0.654	64.17	D59C	Cone Precursor Cells, Developing Horizontal Cells, Mature Cone Cells, Mature Horizontal Cells	-	Developing Horizontal Cells, Early Progenitor Cells, Ganglion Precursor Cells, Late Retinal Progenitor Cells	Undefined	H3K4ME1	-	-	-
LHX1_Trevor	chr17:37131996-37132216	intronic	ACACA	183231	AATF	39.03	0.654	64.17	D59C	Cone Precursor Cells, Developing Horizontal Cells, Mature Cone Cells, Mature Horizontal Cells	74-85	-	Undefined	H3K4ME1	-	-	-
LHX1_Vivien	chr17:37233152-37233374	intronic	ACACA	284388	AATF	39.03	0.654	64.17	D59C	Cone Precursor Cells, Developing Horizontal Cells, Mature Cone Cells, Mature Horizontal Cells	74-85, 89	Early Progenitor Cells, Ganglion Precursor Cells	Undefined	-	-	-	-
LHX2_Chen	chr9:123742251-123742558	intronic	DENND1A	386145	CRB2	29.21	0.587	74.75	D59P	Early Progenitor Cells, Late Retinal Progenitor Cells, Mature Rod Cells, Photoreceptor/Bipolar Precursor Cells	74-85, 89, 103-125	Early Progenitor Cells, Late Retinal Progenitor Cells, Mature Muller Cells	No	H3K4ME2	-	-	-
LHX2_Chen	chr9:123742251-123742558	intronic	DENND1A	187702	DENND1A	32.76	0.614	48.4	D136	Early Progenitor Cells, Late Retinal Progenitor Cells, Mature Horizontal Cells, Mature Muller Cells	74-85, 89, 103-125	Early Progenitor Cells, Late Retinal Progenitor Cells, Mature Muller Cells	Yes	H3K4ME2	-	-	-
LHX2_Daniel	chr9:123776715-123777026	intronic	DENND1A	420611	CRB2	29.21	0.587	74.75	D59P	Early Progenitor Cells, Late Retinal Progenitor Cells, Mature Rod Cells, Photoreceptor/Bipolar Precursor Cells	89	-	No	-	hs314	positive	midbrain (mesencephalon)[6/8]
LHX2_Daniel	chr9:123776715-123777026	intronic	DENND1A	153236	DENND1A	32.76	0.614	48.4	D136	Early Progenitor Cells, Late Retinal Progenitor Cells, Mature Horizontal Cells, Mature Muller Cells	89	-	Yes	-	hs314	positive	midbrain (mesencephalon)[6/8]
LHX2_Hans	chr9:123777211-123777422	intronic	DENND1A	421057	CRB2	29.21	0.587	74.75	D59P	Early Progenitor Cells, Late Retinal Progenitor Cells, Mature Rod Cells, Photoreceptor/Bipolar Precursor Cells	89	-	No	-	hs314	positive	midbrain (mesencephalon)[6/8]
LHX2_Hans	chr9:123777211-123777422	intronic	DENND1A	152790	DENND1A	32.76	0.614	48.4	D136	Early Progenitor Cells, Late Retinal Progenitor Cells, Mature Horizontal Cells, Mature Muller Cells	89	-	Yes	-	hs314	positive	midbrain (mesencephalon)[6/8]
LHX2_Logan	chr9:123792518-123792771	intronic	DENND1A	436385	CRB2	29.21	0.587	74.75	D59P	Early Progenitor Cells, Late Retinal Progenitor Cells, Mature Rod Cells, Photoreceptor/Bipolar Precursor Cells	-	Ganglion Precursor Cells	No	-	-	-	-
LHX2_Logan	chr9:123792518-123792771	intronic	DENND1A	137462	DENND1A	32.76	0.614	48.4	D136	Early Progenitor Cells, Late Retinal Progenitor Cells, Mature Horizontal Cells, Mature Muller Cells	-	Ganglion Precursor Cells	Yes	-	-	-	-
LHX2_Lucifer	chr9:123861357-123861614	intronic	DENND1A	505226	CRB2	29.21	0.587	74.75	D59P	Early Progenitor Cells, Late Retinal Progenitor Cells, Mature Rod Cells, Photoreceptor/Bipolar Precursor Cells	74-85, 89, 103-125	Early Progenitor Cells	No	H3K27AC	-	-	-
LHX2_Lucifer	chr9:123861357-123861614	intronic	DENND1A	68621	DENND1A	32.76	0.614	48.4	D136	Early Progenitor Cells, Late Retinal Progenitor Cells, Mature Horizontal Cells, Mature Muller Cells	74-85, 89, 103-125	Early Progenitor Cells	Yes	H3K27AC	-	-	-
LHX9_Derek	chr1:197606286-197606816	intronic	DENND1B	338273	CRB1	252.36	0.964	335.67	D67	AC/HC/GC Precursors, Early Progenitor Cells, Late Retinal Progenitor Cells, Mature Muller Cells	-	Early Progenitor Cells	No	-	-	-	-
LHX9_Derek	chr1:197606286-197606816	intronic	DENND1B	168942	DENND1B	34.17	0.624	62.73	D94	Cone Precursor Cells, Developing Cone Cells, Early Progenitor Cells, Photoreceptor/Bipolar Precursor Cells	-	Early Progenitor Cells	Yes	-	-	-	-
LHX9_Gandalf	chr1:197674370-197674663	intronic	DENND1B	406239	CRB1	252.36	0.964	335.67	D67	AC/HC/GC Precursors, Early Progenitor Cells, Late Retinal Progenitor Cells, Mature Muller Cells	89	AC HC GC Precursors Cells, Cone Precursor Cells, Developing Cone Cells, Ganglion Precursor Cells	No	-	-	-	-
LHX9_Gandalf	chr1:197674370-197674663	intronic	DENND1B	100976	DENND1B	34.17	0.624	62.73	D94	Cone Precursor Cells, Developing Cone Cells, Early Progenitor Cells, Photoreceptor/Bipolar Precursor Cells	89	AC HC GC Precursors Cells, Cone Precursor Cells, Developing Cone Cells, Ganglion Precursor Cells	Yes	-	-	-	-
LHX9_Oskar	chr1:198246312-198246744	intronic	NEK7	89565	NEK7	34.17	0.624	59.83	D52.54	Developing Amacrine Cells, Early Progenitor Cells, Mature Rod Cells, Photoreceptor/Bipolar Precursor Cells	-	AC HC GC Precursors Cells, Amacrine Precursor Cells, Developing Amacrine Cells, Developing Ganglion Cells, Early Progenitor Cells, Ganglion Precursor Cells, Late Retinal Progenitor Cells, Mature Amacrine Cells, Photoreceptor Bipolar Precursor Cells	Yes	H3K4ME1, RNAPOLII	-	-	-
LHX9_Patricia	chr1:198295285-198295624	intronic	NEK7	138492	NEK7	34.17	0.624	59.83	D52.54	Developing Amacrine Cells, Early Progenitor Cells, Mature Rod Cells, Photoreceptor/Bipolar Precursor Cells	74-85, 89, 103-125	AC HC GC Precursors Cells, Developing Amacrine Cells, Early Progenitor Cells, Ganglion Precursor Cells, Late Retinal Progenitor Cells	Yes	H3K4ME2	hs1322	positive	hindbrain (rhombencephalon)[9/9], midbrain (mesencephalon)[6/9], dorsal root ganglion[6/9], forebrain[5/9], branchial arch[5/9]
LHX9_Ruby	chr1:198298608-198299029	intronic	NEK7	141856	NEK7	34.17	0.624	59.83	D52.54	Developing Amacrine Cells, Early Progenitor Cells, Mature Rod Cells, Photoreceptor/Bipolar Precursor Cells	-	Amacrine Precursor Cells, Developing Amacrine Cells, Developing Horizontal Cells, Early Progenitor Cells, Late Retinal Progenitor Cells	Yes	-	-	-	-
LHX9_Zhong	chr1:198391674-198391876	intergenic		234812	NEK7	34.17	0.624	59.83	D52.54	Developing Amacrine Cells, Early Progenitor Cells, Mature Rod Cells, Photoreceptor/Bipolar Precursor Cells	-	Ganglion Precursor Cells	Undefined	-	-	-	-
LMO1_Logan	chr11:8283083-8283457	intergenic		19412	LMO1	5.71	0.301	12.9	D132M	Amacrine Precursor Cells, Developing Horizontal Cells, Mature Horizontal Cells, Photoreceptor/Bipolar Precursor Cells	74-85, 89, 103-125	AC HC GC Precursors Cells, Cone Precursor Cells, Developing Cone Cells, Developing Horizontal Cells, Early Progenitor Cells, Ganglion Precursor Cells, Late Retinal Progenitor Cells, Mature Horizontal Cells, Mature Muller Cells, Photoreceptor Bipolar Precursor Cells	Yes	H3K27AC, H3K4ME1, H3K4ME2, H3K4ME3, RNAPOLII	-	-	-
LMO1_Logan	chr11:8283083-8283457	intergenic		192554	STK33	22.73	0.53	35.1	D52.54	Cone Precursor Cells, Early Progenitor Cells, Mature Cone Cells, Mature Rod Cells	74-85, 89, 103-125	AC HC GC Precursors Cells, Cone Precursor Cells, Developing Cone Cells, Developing Horizontal Cells, Early Progenitor Cells, Ganglion Precursor Cells, Late Retinal Progenitor Cells, Mature Horizontal Cells, Mature Muller Cells, Photoreceptor Bipolar Precursor Cells	No	H3K27AC, H3K4ME1, H3K4ME2, H3K4ME3, RNAPOLII	-	-	-
LMO3_Doris	chr12:16562475-16562829	intronic	LMO3	44498	LMO3	11.76	0.405	23.61	D136	Cone Precursor Cells, Developing Cone Cells, Mature Cone Cells, Photoreceptor/Bipolar Precursor Cells	-	Developing Horizontal Cells	Yes	-	hs336	positive	neural tube[4/7]
LMO3_Doris	chr12:16562475-16562829	intronic	LMO3	214874	MGST1	1.27	0.122	4.3	D52.54	Cone Precursor Cells, Developing Cone Cells, Early Progenitor Cells, Mature Cone Cells	-	Developing Horizontal Cells	Yes	-	hs336	positive	neural tube[4/7]
LMO3_Felix	chr12:16603557-16603828	3-UTR	LMO3	3457	LMO3	11.76	0.405	23.61	D136	Cone Precursor Cells, Developing Cone Cells, Mature Cone Cells, Photoreceptor/Bipolar Precursor Cells	74-85, 89, 103-125	AC HC GC Precursors Cells, Early Progenitor Cells, Late Retinal Progenitor Cells	Yes	H3K4ME1	-	-	-
LMO3_Felix	chr12:16603557-16603828	3-UTR	LMO3	255915	MGST1	1.27	0.122	4.3	D52.54	Cone Precursor Cells, Developing Cone Cells, Early Progenitor Cells, Mature Cone Cells	74-85, 89, 103-125	AC HC GC Precursors Cells, Early Progenitor Cells, Late Retinal Progenitor Cells	Yes	H3K4ME1	-	-	-
LMO3_Figaro	chr12:16604367-16604588	3-UTR	LMO3	2672	LMO3	11.76	0.405	23.61	D136	Cone Precursor Cells, Developing Cone Cells, Mature Cone Cells, Photoreceptor/Bipolar Precursor Cells	74-85, 89	Mature Ganglion Cells	Yes	H3K4ME1, H3K4ME2, H3K4ME3	-	-	-
LMO3_Figaro	chr12:16604367-16604588	3-UTR	LMO3	256700	MGST1	1.27	0.122	4.3	D52.54	Cone Precursor Cells, Developing Cone Cells, Early Progenitor Cells, Mature Cone Cells	74-85, 89	Mature Ganglion Cells	Yes	H3K4ME1, H3K4ME2, H3K4ME3	-	-	-
LMO3_Frederica	chr12:16608223-16608570	intergenic		1247	LMO3	11.76	0.405	23.61	D136	Cone Precursor Cells, Developing Cone Cells, Mature Cone Cells, Photoreceptor/Bipolar Precursor Cells	74-85, 89, 103-125	AC HC GC Precursors Cells, Cone Precursor Cells, Developing Cone Cells, Late Retinal Progenitor Cells, Mature Cone Cells, Photoreceptor Bipolar Precursor Cells	Yes	H3K4ME1, H3K4ME2	-	-	-
LMO3_Haruki	chr12:16608760-16609281	intergenic		1871	LMO3	11.76	0.405	23.61	D136	Cone Precursor Cells, Developing Cone Cells, Mature Cone Cells, Photoreceptor/Bipolar Precursor Cells	74-85, 89	-	Yes	H3K4ME1, H3K4ME2	-	-	-
LMO3_Hector	chr12:16610168-16610590	intergenic		3229	LMO3	11.76	0.405	23.61	D136	Cone Precursor Cells, Developing Cone Cells, Mature Cone Cells, Photoreceptor/Bipolar Precursor Cells	74-85, 89	-	Yes	H3K27ME3, H3K4ME1	-	-	-
LMO3_Malcolm	chr12:16880690-16881140	intergenic		273765	LMO3	11.76	0.405	23.61	D136	Cone Precursor Cells, Developing Cone Cells, Mature Cone Cells, Photoreceptor/Bipolar Precursor Cells	74-85, 89	-	Yes	H3K4ME1, H3K4ME2	hs700	negative	-
LMO3_Pandora	chr12:17159442-17159730	intergenic		552436	LMO3	11.76	0.405	23.61	D136	Cone Precursor Cells, Developing Cone Cells, Mature Cone Cells, Photoreceptor/Bipolar Precursor Cells	-	Cone Precursor Cells	Yes	-	hs993	positive	hindbrain (rhombencephalon)[3/7]
LMO4_Dominica	chr1:87335697-87336107	intronic	LMO4	7434	LMO4	91.68	0.85	188.45	D132M	Cone Precursor Cells, Developing Amacrine Cells, Developing Horizontal Cells, Mature Amacrine Cells	89	Amacrine Precursor Cells, Developing Amacrine Cells, Developing Ganglion Cells, Developing Horizontal Cells, Ganglion Precursor Cells, Mature Amacrine Cells, Mature Bipolar Cells, Mature Cone Cells	Yes	CTCF, H3K27AC, H3K4ME1, H3K4ME2, H3K4ME3, H3K9-14AC	-	-	-
LMO4_Frodo	chr1:87356228-87357083	intergenic		28188	LMO4	91.68	0.85	188.45	D132M	Cone Precursor Cells, Developing Amacrine Cells, Developing Horizontal Cells, Mature Amacrine Cells	-	AC HC GC Precursors Cells, Amacrine Precursor Cells, Cone Precursor Cells, Developing Amacrine Cells, Developing Horizontal Cells, Early Progenitor Cells, Mature Amacrine Cells, Mature Horizontal Cells, Mature Muller Cells, Photoreceptor Bipolar Precursor Cells	Yes	-	hs174	positive	forebrain[9/12], limb[3/12]
LMO4_Frodo	chr1:87356228-87357083	intergenic		28188	LMO4	91.68	0.85	188.45	D132M	Cone Precursor Cells, Developing Amacrine Cells, Developing Horizontal Cells, Mature Amacrine Cells	-	AC HC GC Precursors Cells, Amacrine Precursor Cells, Cone Precursor Cells, Developing Amacrine Cells, Developing Horizontal Cells, Early Progenitor Cells, Mature Amacrine Cells, Mature Horizontal Cells, Mature Muller Cells, Photoreceptor Bipolar Precursor Cells	Yes	-	hs322	positive	forebrain[4/5]
LMO4_Jasmine	chr1:87600219-87600418	intergenic		271851	LMO4	91.68	0.85	188.45	D132M	Cone Precursor Cells, Developing Amacrine Cells, Developing Horizontal Cells, Mature Amacrine Cells	74-85, 89	Late Retinal Progenitor Cells	Yes	-	hs1217	positive	neural tube[5/8]
LMO4_Jeremy	chr1:87642832-87643283	intergenic		314590	LMO4	91.68	0.85	188.45	D132M	Cone Precursor Cells, Developing Amacrine Cells, Developing Horizontal Cells, Mature Amacrine Cells	74-85, 89	Amacrine Precursor Cells, Cone Precursor Cells, Developing Horizontal Cells, Late Retinal Progenitor Cells, Mature Horizontal Cells	Yes	H3K4ME1	hs1002	positive	heart[3/5]
LMO4_Jonathan	chr1:87683507-87683811	intergenic		355191	LMO4	91.68	0.85	188.45	D132M	Cone Precursor Cells, Developing Amacrine Cells, Developing Horizontal Cells, Mature Amacrine Cells	89	-	Yes	-	-	-	-
LMO4_Lily	chr1:87937790-87938227	intergenic		609541	LMO4	91.68	0.85	188.45	D132M	Cone Precursor Cells, Developing Amacrine Cells, Developing Horizontal Cells, Mature Amacrine Cells	-	Cone Precursor Cells, Developing Cone Cells, Developing Ganglion Cells, Ganglion Precursor Cells, Mature Ganglion Cells	Yes	-	hs1055	negative	-
LMO4_Lily	chr1:87937790-87938227	intergenic		746213	PKN2	119.66	0.896	181.68	D52.54	AC/HC/GC Precursors, Early Progenitor Cells, Late Retinal Progenitor Cells, Photoreceptor/Bipolar Precursor Cells	-	Cone Precursor Cells, Developing Cone Cells, Developing Ganglion Cells, Ganglion Precursor Cells, Mature Ganglion Cells	Yes	-	hs1055	negative	-
LMO4_Trevor	chr1:88239374-88239774	intergenic		911106	LMO4	91.68	0.85	188.45	D132M	Cone Precursor Cells, Developing Amacrine Cells, Developing Horizontal Cells, Mature Amacrine Cells	-	Mature Bipolar Cells	Yes	-	-	-	-
LMO4_Trevor	chr1:88239374-88239774	intergenic		444648	PKN2	119.66	0.896	181.68	D52.54	AC/HC/GC Precursors, Early Progenitor Cells, Late Retinal Progenitor Cells, Photoreceptor/Bipolar Precursor Cells	-	Mature Bipolar Cells	Yes	-	-	-	-
LMO4_Xavier	chr1:88461955-88462394	intergenic		222047	PKN2	119.66	0.896	181.68	D52.54	AC/HC/GC Precursors, Early Progenitor Cells, Late Retinal Progenitor Cells, Photoreceptor/Bipolar Precursor Cells	74-85, 89	Late Retinal Progenitor Cells	Yes	CTCF, H3K27AC, H3K4ME1, H3K4ME2, H3K4ME3, H3K9-14AC	hs327	positive	hindbrain (rhombencephalon)[8/10]
LRPPRC_Harper	chr2:43939676-43939991	intronic	LRPPRC	56171	LRPPRC	254.75	0.964	342.48	D53	Early Progenitor Cells, Late Retinal Progenitor Cells, Mature Rod Cells, Photoreceptor/Bipolar Precursor Cells	74-85, 89	-	Yes	-	-	-	-
LRPPRC_Jonathan_1	chr2:43943895-43944151	intronic	LRPPRC	51982	LRPPRC	254.75	0.964	342.48	D53	Early Progenitor Cells, Late Retinal Progenitor Cells, Mature Rod Cells, Photoreceptor/Bipolar Precursor Cells	89	AC HC GC Precursors Cells, Amacrine Precursor Cells, Developing Amacrine Cells, Developing Cone Cells, Developing Horizontal Cells, Ganglion Precursor Cells, Mature Horizontal Cells	Yes	-	-	-	-
LRPPRC_Jonathan_2	chr2:43944179-43944378	intronic	LRPPRC	51726	LRPPRC	254.75	0.964	342.48	D53	Early Progenitor Cells, Late Retinal Progenitor Cells, Mature Rod Cells, Photoreceptor/Bipolar Precursor Cells	89	AC HC GC Precursors Cells, Amacrine Precursor Cells, Developing Amacrine Cells, Developing Cone Cells, Developing Horizontal Cells, Ganglion Precursor Cells, Late Retinal Progenitor Cells, Mature Horizontal Cells	Yes	-	-	-	-
LRPPRC_Malcolm	chr2:43944965-43945189	intronic	LRPPRC	50928	LRPPRC	254.75	0.964	342.48	D53	Early Progenitor Cells, Late Retinal Progenitor Cells, Mature Rod Cells, Photoreceptor/Bipolar Precursor Cells	74-85, 89	Amacrine Precursor Cells, Developing Amacrine Cells, Developing Ganglion Cells, Developing Horizontal Cells, Ganglion Precursor Cells, Mature Horizontal Cells	Yes	-	-	-	-
LUC7L3_Aphrodite	chr17:50750662-50750921	3-UTR	LUC7L3	31193	LUC7L3	848.96	0.995	1157.36	D67	AC/HC/GC Precursors, Developing Amacrine Cells, Early Progenitor Cells, Late Retinal Progenitor Cells	-	Cone Precursor Cells	Undefined	-	-	-	-
LUC7L3_Aphrodite	chr17:50750662-50750921	3-UTR	LUC7L3	84618	WFIKKN2	1.51	0.144	3.74	D59C	AC/HC/GC Precursors, Amacrine Precursor Cells, Developing Ganglion Cells, Ganglion Precursor Cells	-	Cone Precursor Cells	Undefined	-	-	-	-
MAB21L1_Adela	chr13:35672490-35672735	3-UTR	NBEA	458693	DCLK1	197.36	0.95	301.62	D80	Amacrine Precursor Cells, Developing Ganglion Cells, Mature Ganglion Cells, Mature Muller Cells	-	AC HC GC Precursors Cells	No	H3K4ME1	-	-	-
MAB21L1_Adela	chr13:35672490-35672735	3-UTR	NBEA	195404	MAB21L1	537.45	0.989	864.54	D132NC	Amacrine Precursor Cells, Developing Horizontal Cells, Early Progenitor Cells, Late Retinal Progenitor Cells	-	AC HC GC Precursors Cells	Yes	H3K4ME1	-	-	-
MAB21L1_Brooklyn	chr13:35562560-35563011	intronic	NBEA	568520	DCLK1	197.36	0.95	301.62	D80	Amacrine Precursor Cells, Developing Ganglion Cells, Mature Ganglion Cells, Mature Muller Cells	-	Mature Horizontal Cells, Mature Muller Cells	No	-	-	-	-
MAB21L1_Brooklyn	chr13:35562560-35563011	intronic	NBEA	85577	MAB21L1	537.45	0.989	864.54	D132NC	Amacrine Precursor Cells, Developing Horizontal Cells, Early Progenitor Cells, Late Retinal Progenitor Cells	-	Mature Horizontal Cells, Mature Muller Cells	Yes	-	-	-	-
MAB21L1_Delphina	chr13:35531587-35531878	intronic	NBEA	599573	DCLK1	197.36	0.95	301.62	D80	Amacrine Precursor Cells, Developing Ganglion Cells, Mature Ganglion Cells, Mature Muller Cells	74-85, 89	AC HC GC Precursors Cells, Ganglion Precursor Cells, Mature Bipolar Cells, Photoreceptor Bipolar Precursor Cells	No	H3K4ME1, H3K4ME2	-	-	-
MAB21L1_Delphina	chr13:35531587-35531878	intronic	NBEA	54524	MAB21L1	537.45	0.989	864.54	D132NC	Amacrine Precursor Cells, Developing Horizontal Cells, Early Progenitor Cells, Late Retinal Progenitor Cells	74-85, 89	AC HC GC Precursors Cells, Ganglion Precursor Cells, Mature Bipolar Cells, Photoreceptor Bipolar Precursor Cells	Yes	H3K4ME1, H3K4ME2	-	-	-
MAB21L1_Eden	chr13:35514820-35515310	intronic	NBEA	616241	DCLK1	197.36	0.95	301.62	D80	Amacrine Precursor Cells, Developing Ganglion Cells, Mature Ganglion Cells, Mature Muller Cells	-	Developing Amacrine Cells, Developing Ganglion Cells, Early Progenitor Cells, Ganglion Precursor Cells, Late Retinal Progenitor Cells, Mature Amacrine Cells, Mature Ganglion Cells, Photoreceptor Bipolar Precursor Cells	No	H3K4ME1, H3K4ME2	-	-	-
MAB21L1_Eden	chr13:35514820-35515310	intronic	NBEA	37856	MAB21L1	537.45	0.989	864.54	D132NC	Amacrine Precursor Cells, Developing Horizontal Cells, Early Progenitor Cells, Late Retinal Progenitor Cells	-	Developing Amacrine Cells, Developing Ganglion Cells, Early Progenitor Cells, Ganglion Precursor Cells, Late Retinal Progenitor Cells, Mature Amacrine Cells, Mature Ganglion Cells, Photoreceptor Bipolar Precursor Cells	Yes	H3K4ME1, H3K4ME2	-	-	-
MAB21L1_Gabriel	chr13:35514203-35514448	intronic	NBEA	616980	DCLK1	197.36	0.95	301.62	D80	Amacrine Precursor Cells, Developing Ganglion Cells, Mature Ganglion Cells, Mature Muller Cells	-	AC HC GC Precursors Cells, Amacrine Precursor Cells, Cone Precursor Cells, Developing Amacrine Cells, Developing Cone Cells, Developing Ganglion Cells, Early Progenitor Cells, Ganglion Precursor Cells, Late Retinal Progenitor Cells, Mature Amacrine Cells, Mature Ganglion Cells, Mature Muller Cells, Mature Rod Cells, Photoreceptor Bipolar Precursor Cells	No	H3K4ME2, RNAPOLII	-	-	-
MAB21L1_Gabriel	chr13:35514203-35514448	intronic	NBEA	37117	MAB21L1	537.45	0.989	864.54	D132NC	Amacrine Precursor Cells, Developing Horizontal Cells, Early Progenitor Cells, Late Retinal Progenitor Cells	-	AC HC GC Precursors Cells, Amacrine Precursor Cells, Cone Precursor Cells, Developing Amacrine Cells, Developing Cone Cells, Developing Ganglion Cells, Early Progenitor Cells, Ganglion Precursor Cells, Late Retinal Progenitor Cells, Mature Amacrine Cells, Mature Ganglion Cells, Mature Muller Cells, Mature Rod Cells, Photoreceptor Bipolar Precursor Cells	Yes	H3K4ME2, RNAPOLII	-	-	-
MAB21L1_Griselda	chr13:35499830-35500171	intronic	NBEA	631305	DCLK1	197.36	0.95	301.62	D80	Amacrine Precursor Cells, Developing Ganglion Cells, Mature Ganglion Cells, Mature Muller Cells	74-85, 89, 103-125	AC HC GC Precursors Cells, Cone Precursor Cells, Developing Amacrine Cells, Developing Cone Cells, Early Progenitor Cells, Ganglion Precursor Cells, Late Retinal Progenitor Cells, Mature Cone Cells, Mature Horizontal Cells, Mature Rod Cells, Photoreceptor Bipolar Precursor Cells	No	H3K27AC, H3K4ME1, H3K4ME2, RNAPOLII	hs1333	positive	midbrain (mesencephalon)[7/11], nose[6/11]
MAB21L1_Griselda	chr13:35499830-35500171	intronic	NBEA	22792	MAB21L1	537.45	0.989	864.54	D132NC	Amacrine Precursor Cells, Developing Horizontal Cells, Early Progenitor Cells, Late Retinal Progenitor Cells	74-85, 89, 103-125	AC HC GC Precursors Cells, Cone Precursor Cells, Developing Amacrine Cells, Developing Cone Cells, Early Progenitor Cells, Ganglion Precursor Cells, Late Retinal Progenitor Cells, Mature Cone Cells, Mature Horizontal Cells, Mature Rod Cells, Photoreceptor Bipolar Precursor Cells	Yes	H3K27AC, H3K4ME1, H3K4ME2, RNAPOLII	hs1333	positive	midbrain (mesencephalon)[7/11], nose[6/11]
MAB21L1_Hannibal_1	chr13:35499131-35499412	intronic	NBEA	632034	DCLK1	197.36	0.95	301.62	D80	Amacrine Precursor Cells, Developing Ganglion Cells, Mature Ganglion Cells, Mature Muller Cells	-	Developing Amacrine Cells, Early Progenitor Cells, Ganglion Precursor Cells, Late Retinal Progenitor Cells, Mature Cone Cells, Mature Rod Cells, Photoreceptor Bipolar Precursor Cells	No	H3K27AC, H3K4ME1, H3K4ME2	hs1333	positive	midbrain (mesencephalon)[7/11], nose[6/11]
MAB21L1_Hannibal_1	chr13:35499131-35499412	intronic	NBEA	22063	MAB21L1	537.45	0.989	864.54	D132NC	Amacrine Precursor Cells, Developing Horizontal Cells, Early Progenitor Cells, Late Retinal Progenitor Cells	-	Developing Amacrine Cells, Early Progenitor Cells, Ganglion Precursor Cells, Late Retinal Progenitor Cells, Mature Cone Cells, Mature Rod Cells, Photoreceptor Bipolar Precursor Cells	Yes	H3K27AC, H3K4ME1, H3K4ME2	hs1333	positive	midbrain (mesencephalon)[7/11], nose[6/11]
MAB21L1_Hannibal_2	chr13:35499414-35499718	intronic	NBEA	631740	DCLK1	197.36	0.95	301.62	D80	Amacrine Precursor Cells, Developing Ganglion Cells, Mature Ganglion Cells, Mature Muller Cells	-	Developing Amacrine Cells, Early Progenitor Cells, Ganglion Precursor Cells, Late Retinal Progenitor Cells, Mature Cone Cells, Mature Rod Cells, Photoreceptor Bipolar Precursor Cells	No	H3K27AC, H3K4ME1, H3K4ME2, RNAPOLII	hs1333	positive	midbrain (mesencephalon)[7/11], nose[6/11]
MAB21L1_Hannibal_2	chr13:35499414-35499718	intronic	NBEA	22357	MAB21L1	537.45	0.989	864.54	D132NC	Amacrine Precursor Cells, Developing Horizontal Cells, Early Progenitor Cells, Late Retinal Progenitor Cells	-	Developing Amacrine Cells, Early Progenitor Cells, Ganglion Precursor Cells, Late Retinal Progenitor Cells, Mature Cone Cells, Mature Rod Cells, Photoreceptor Bipolar Precursor Cells	Yes	H3K27AC, H3K4ME1, H3K4ME2, RNAPOLII	hs1333	positive	midbrain (mesencephalon)[7/11], nose[6/11]
MAB21L1_Jacob	chr13:35484470-35484836	intronic	NBEA	646653	DCLK1	197.36	0.95	301.62	D80	Amacrine Precursor Cells, Developing Ganglion Cells, Mature Ganglion Cells, Mature Muller Cells	74-85, 89	Developing Amacrine Cells, Mature Amacrine Cells	No	H3K4ME2	-	-	-
MAB21L1_Jacob	chr13:35484470-35484836	intronic	NBEA	7444	MAB21L1	537.45	0.989	864.54	D132NC	Amacrine Precursor Cells, Developing Horizontal Cells, Early Progenitor Cells, Late Retinal Progenitor Cells	74-85, 89	Developing Amacrine Cells, Mature Amacrine Cells	Yes	H3K4ME2	-	-	-
MAB21L1_Naoko	chr13:35198716-35199139	intronic	NBEA	278281	MAB21L1	537.45	0.989	864.54	D132NC	Amacrine Precursor Cells, Developing Horizontal Cells, Early Progenitor Cells, Late Retinal Progenitor Cells	74-85, 89, 103-125	AC HC GC Precursors Cells, Early Progenitor Cells, Ganglion Precursor Cells, Late Retinal Progenitor Cells, Mature Horizontal Cells	No	H3K4ME1	hs1330	positive	neural tube[3/4], hindbrain (rhombencephalon)[4/4], midbrain (mesencephalon)[3/4]
MAB21L1_Naoko	chr13:35198716-35199139	intronic	NBEA	256641	NBEA	358.28	0.98	530.93	D94	Developing Amacrine Cells, Developing Horizontal Cells, Mature Ganglion Cells, Photoreceptor/Bipolar Precursor Cells	74-85, 89, 103-125	AC HC GC Precursors Cells, Early Progenitor Cells, Ganglion Precursor Cells, Late Retinal Progenitor Cells, Mature Horizontal Cells	Yes	H3K4ME1	hs1330	positive	neural tube[3/4], hindbrain (rhombencephalon)[4/4], midbrain (mesencephalon)[3/4]
MAB21L2_Eduardo	chr4:150572790-150573279	intronic	LRBA	494007	DCLK2	84.95	0.835	102.28	D105	Amacrine Precursor Cells, Developing Amacrine Cells, Developing Horizontal Cells, Mature Amacrine Cells	74-85	Developing Ganglion Cells, Ganglion Precursor Cells	No	H3K4ME1, H3K4ME2	hs657	negative	-
MAB21L2_Eduardo	chr4:150572790-150573279	intronic	LRBA	8887	MAB21L2	124.31	0.901	224.95	D59P	Amacrine Precursor Cells, Developing Horizontal Cells, Mature Amacrine Cells, Mature Horizontal Cells	74-85	Developing Ganglion Cells, Ganglion Precursor Cells	Yes	H3K4ME1, H3K4ME2	hs657	negative	-
MAB21L2_Helen	chr4:150679305-150679642	intronic	LRBA	336023	LRBA	122.1	0.899	150.05	D94	Amacrine Precursor Cells, Developing Horizontal Cells, Mature Amacrine Cells, Photoreceptor/Bipolar Precursor Cells	74-85, 89	Mature Horizontal Cells	No	-	-	-	-
MAB21L2_Helen	chr4:150679305-150679642	intronic	LRBA	97552	MAB21L2	124.31	0.901	224.95	D59P	Amacrine Precursor Cells, Developing Horizontal Cells, Mature Amacrine Cells, Mature Horizontal Cells	74-85, 89	Mature Horizontal Cells	Yes	-	-	-	-
MAB21L2_Johanna	chr4:150679861-150680298	intronic	LRBA	335417	LRBA	122.1	0.899	150.05	D94	Amacrine Precursor Cells, Developing Horizontal Cells, Mature Amacrine Cells, Photoreceptor/Bipolar Precursor Cells	74-85, 89	Developing Ganglion Cells, Ganglion Precursor Cells, Mature Horizontal Cells	No	-	-	-	-
MAB21L2_Johanna	chr4:150679861-150680298	intronic	LRBA	98158	MAB21L2	124.31	0.901	224.95	D59P	Amacrine Precursor Cells, Developing Horizontal Cells, Mature Amacrine Cells, Mature Horizontal Cells	74-85, 89	Developing Ganglion Cells, Ganglion Precursor Cells, Mature Horizontal Cells	Yes	-	-	-	-
MAB21L2_Nemo	chr4:150680380-150680941	intronic	LRBA	334836	LRBA	122.1	0.899	150.05	D94	Amacrine Precursor Cells, Developing Horizontal Cells, Mature Amacrine Cells, Photoreceptor/Bipolar Precursor Cells	-	Ganglion Precursor Cells	No	-	-	-	-
MAB21L2_Nemo	chr4:150680380-150680941	intronic	LRBA	98739	MAB21L2	124.31	0.901	224.95	D59P	Amacrine Precursor Cells, Developing Horizontal Cells, Mature Amacrine Cells, Mature Horizontal Cells	-	Ganglion Precursor Cells	Yes	-	-	-	-
MBD5_Amadeus	chr2:148483860-148484155	intronic	MBD5	160976	EPC2	94.1	0.856	123.6	D94.2	AC/HC/GC Precursors, Early Progenitor Cells, Late Retinal Progenitor Cells, Photoreceptor/Bipolar Precursor Cells	74-85, 89, 103-125	AC HC GC Precursors Cells, Developing Cone Cells, Developing Ganglion Cells, Early Progenitor Cells, Ganglion Precursor Cells, Mature Amacrine Cells	Yes	-	-	-	-
MBD5_Amadeus	chr2:148483860-148484155	intronic	MBD5	462997	MBD5	54.62	0.738	70.05	D94	AC/HC/GC Precursors, Amacrine Precursor Cells, Developing Amacrine Cells, Mature Cone Cells	74-85, 89, 103-125	AC HC GC Precursors Cells, Developing Cone Cells, Developing Ganglion Cells, Early Progenitor Cells, Ganglion Precursor Cells, Mature Amacrine Cells	Yes	-	-	-	-
MECOM_Doris	chr3:169242534-169242849	intronic	MECOM	527203	ACTRT3	1.14	0.109	2.03	D67	AC/HC/GC Precursors, Amacrine Precursor Cells, Cone Precursor Cells, Developing Amacrine Cells, Developing Cone Cells, Developing Ganglion Cells, Developing Horizontal Cells, Early Progenitor Cells, Ganglion Precursor Cells, Late Retinal Progenitor Cells, Mature Amacrine Cells, Mature Bipolar Cells, Mature Cone Cells, Mature Ganglion Cells, Mature Horizontal Cells, Mature Muller Cells, Mature Rod Cells, Photoreceptor/Bipolar Precursor Cells	74-85, 89, 103-125	-	No	H3K27ME3, H3K4ME2, H3K4ME3, H3K9-14AC	hs1433	positive	limb[9/12], trigeminal V (ganglion, cranial)[8/12]
MECOM_Doris	chr3:169242534-169242849	intronic	MECOM	96387	MECOM	4.89	0.279	52.97	D52.54	AC/HC/GC Precursors, Developing Ganglion Cells, Early Progenitor Cells, Late Retinal Progenitor Cells	74-85, 89, 103-125	-	Yes	H3K27ME3, H3K4ME2, H3K4ME3, H3K9-14AC	hs1433	positive	limb[9/12], trigeminal V (ganglion, cranial)[8/12]
MECOM_Figaro	chr3:169342980-169343331	intronic	MECOM	426739	ACTRT3	1.14	0.109	2.03	D67	AC/HC/GC Precursors, Amacrine Precursor Cells, Cone Precursor Cells, Developing Amacrine Cells, Developing Cone Cells, Developing Ganglion Cells, Developing Horizontal Cells, Early Progenitor Cells, Ganglion Precursor Cells, Late Retinal Progenitor Cells, Mature Amacrine Cells, Mature Bipolar Cells, Mature Cone Cells, Mature Ganglion Cells, Mature Horizontal Cells, Mature Muller Cells, Mature Rod Cells, Photoreceptor/Bipolar Precursor Cells	74-85, 89	Early Progenitor Cells	No	-	-	-	-
MECOM_Figaro	chr3:169342980-169343331	intronic	MECOM	196851	MECOM	4.89	0.279	52.97	D52.54	AC/HC/GC Precursors, Developing Ganglion Cells, Early Progenitor Cells, Late Retinal Progenitor Cells	74-85, 89	Early Progenitor Cells	Yes	-	-	-	-
MECOM_Gabriel	chr3:169354902-169355191	intronic	MECOM	414848	ACTRT3	1.14	0.109	2.03	D67	AC/HC/GC Precursors, Amacrine Precursor Cells, Cone Precursor Cells, Developing Amacrine Cells, Developing Cone Cells, Developing Ganglion Cells, Developing Horizontal Cells, Early Progenitor Cells, Ganglion Precursor Cells, Late Retinal Progenitor Cells, Mature Amacrine Cells, Mature Bipolar Cells, Mature Cone Cells, Mature Ganglion Cells, Mature Horizontal Cells, Mature Muller Cells, Mature Rod Cells, Photoreceptor/Bipolar Precursor Cells	74-85, 89	-	No	-	-	-	-
MECOM_Gabriel	chr3:169354902-169355191	intronic	MECOM	208742	MECOM	4.89	0.279	52.97	D52.54	AC/HC/GC Precursors, Developing Ganglion Cells, Early Progenitor Cells, Late Retinal Progenitor Cells	74-85, 89	-	Yes	-	-	-	-
MECOM_Sebastian	chr3:169505985-169506358	intronic	MECOM	263723	ACTRT3	1.14	0.109	2.03	D67	AC/HC/GC Precursors, Amacrine Precursor Cells, Cone Precursor Cells, Developing Amacrine Cells, Developing Cone Cells, Developing Ganglion Cells, Developing Horizontal Cells, Early Progenitor Cells, Ganglion Precursor Cells, Late Retinal Progenitor Cells, Mature Amacrine Cells, Mature Bipolar Cells, Mature Cone Cells, Mature Ganglion Cells, Mature Horizontal Cells, Mature Muller Cells, Mature Rod Cells, Photoreceptor/Bipolar Precursor Cells	74-85, 89, 103-125	Early Progenitor Cells, Late Retinal Progenitor Cells, Mature Muller Cells	No	CTCF	-	-	-
MECOM_Sebastian	chr3:169505985-169506358	intronic	MECOM	359867	MECOM	4.89	0.279	52.97	D52.54	AC/HC/GC Precursors, Developing Ganglion Cells, Early Progenitor Cells, Late Retinal Progenitor Cells	74-85, 89, 103-125	Early Progenitor Cells, Late Retinal Progenitor Cells, Mature Muller Cells	Yes	CTCF	-	-	-
MECOM_Trevor	chr3:169579147-169579468	intronic	MECOM	190587	ACTRT3	1.14	0.109	2.03	D67	AC/HC/GC Precursors, Amacrine Precursor Cells, Cone Precursor Cells, Developing Amacrine Cells, Developing Cone Cells, Developing Ganglion Cells, Developing Horizontal Cells, Early Progenitor Cells, Ganglion Precursor Cells, Late Retinal Progenitor Cells, Mature Amacrine Cells, Mature Bipolar Cells, Mature Cone Cells, Mature Ganglion Cells, Mature Horizontal Cells, Mature Muller Cells, Mature Rod Cells, Photoreceptor/Bipolar Precursor Cells	74-85, 89	AC HC GC Precursors Cells, Developing Cone Cells	No	-	-	-	-
MECOM_Trevor	chr3:169579147-169579468	intronic	MECOM	433003	MECOM	4.89	0.279	52.97	D52.54	AC/HC/GC Precursors, Developing Ganglion Cells, Early Progenitor Cells, Late Retinal Progenitor Cells	74-85, 89	AC HC GC Precursors Cells, Developing Cone Cells	Yes	-	-	-	-
MEF2C_Alice	chr5:88540043-88540266	intergenic		363898	MEF2C	6.88	0.324	15.38	D125	Cone Precursor Cells, Mature Cone Cells, Mature Muller Cells, Mature Rod Cells	74-85, 89, 103-125	AC HC GC Precursors Cells, Amacrine Precursor Cells, Developing Amacrine Cells, Developing Ganglion Cells, Early Progenitor Cells, Ganglion Precursor Cells, Late Retinal Progenitor Cells, Mature Amacrine Cells, Mature Ganglion Cells, Photoreceptor Bipolar Precursor Cells	No	H3K4ME1, H3K4ME2, RNAPOLII	-	-	-
MEF2C_Alice	chr5:88540043-88540266	intergenic		271325	TMEM161B	69.17	0.79	110.16	D125	AC/HC/GC Precursors, Developing Amacrine Cells, Early Progenitor Cells, Late Retinal Progenitor Cells	74-85, 89, 103-125	AC HC GC Precursors Cells, Amacrine Precursor Cells, Developing Amacrine Cells, Developing Ganglion Cells, Early Progenitor Cells, Ganglion Precursor Cells, Late Retinal Progenitor Cells, Mature Amacrine Cells, Mature Ganglion Cells, Photoreceptor Bipolar Precursor Cells	Yes	H3K4ME1, H3K4ME2, RNAPOLII	-	-	-
MEF2C_Apollo	chr5:88656221-88656458	intronic	LOC645323	247713	MEF2C	6.88	0.324	15.38	D125	Cone Precursor Cells, Mature Cone Cells, Mature Muller Cells, Mature Rod Cells	89	Developing Amacrine Cells, Late Retinal Progenitor Cells, Mature Amacrine Cells, Mature Muller Cells	No	-	-	-	-
MEF2C_Apollo	chr5:88656221-88656458	intronic	LOC645323	387510	TMEM161B	69.17	0.79	110.16	D125	AC/HC/GC Precursors, Developing Amacrine Cells, Early Progenitor Cells, Late Retinal Progenitor Cells	89	Developing Amacrine Cells, Late Retinal Progenitor Cells, Mature Amacrine Cells, Mature Muller Cells	Yes	-	-	-	-
MEF2C_Gwyneth	chr5:88883821-88884038	3-UTR	MEF2C	20123	MEF2C	6.88	0.324	15.38	D125	Cone Precursor Cells, Mature Cone Cells, Mature Muller Cells, Mature Rod Cells	74-85, 89, 103-125	Mature Cone Cells, Mature Ganglion Cells, Mature Rod Cells	Yes	H3K4ME1, H3K4ME2, H3K4ME3, H3K9-14AC	hs429	negative	-
MEF2C_Gwyneth	chr5:88883821-88884038	3-UTR	MEF2C	615100	TMEM161B	69.17	0.79	110.16	D125	AC/HC/GC Precursors, Developing Amacrine Cells, Early Progenitor Cells, Late Retinal Progenitor Cells	74-85, 89, 103-125	Mature Cone Cells, Mature Ganglion Cells, Mature Rod Cells	No	H3K4ME1, H3K4ME2, H3K4ME3, H3K9-14AC	hs429	negative	-
MEIS1_Beatrice	chr2:67854263-67854506	intergenic		208598	C1D	22.1	0.524	30.39	D94.2	Developing Horizontal Cells, Mature Amacrine Cells, Mature Cone Cells, Mature Ganglion Cells	-	Developing Horizontal Cells	No	-	-	-	-
MEIS1_Beatrice	chr2:67854263-67854506	intergenic		457066	ETAA1	32.61	0.613	52.33	D52.54	AC/HC/GC Precursors, Early Progenitor Cells, Late Retinal Progenitor Cells, Mature Ganglion Cells	-	Developing Horizontal Cells	Yes	-	-	-	-
MEIS1_Cassandra	chr2:67516352-67516715	intergenic		546449	C1D	22.1	0.524	30.39	D94.2	Developing Horizontal Cells, Mature Amacrine Cells, Mature Cone Cells, Mature Ganglion Cells	-	Developing Ganglion Cells	No	-	-	-	-
MEIS1_Cassandra	chr2:67516352-67516715	intergenic		119215	ETAA1	32.61	0.613	52.33	D52.54	AC/HC/GC Precursors, Early Progenitor Cells, Late Retinal Progenitor Cells, Mature Ganglion Cells	-	Developing Ganglion Cells	Yes	-	-	-	-
MEIS1_Harold	chr2:66989947-66990189	intergenic		407251	ETAA1	32.61	0.613	52.33	D52.54	AC/HC/GC Precursors, Early Progenitor Cells, Late Retinal Progenitor Cells, Mature Ganglion Cells	-	Mature Bipolar Cells	Yes	-	-	-	-
MEIS1_Harold	chr2:66989947-66990189	intergenic		554668	MEIS1	246.43	0.963	361.33	D52.54	Amacrine Precursor Cells, Developing Amacrine Cells, Developing Horizontal Cells, Early Progenitor Cells	-	Mature Bipolar Cells	No	-	-	-	-
MEIS1_Haruki	chr2:66699841-66700435	intergenic		697181	ETAA1	32.61	0.613	52.33	D52.54	AC/HC/GC Precursors, Early Progenitor Cells, Late Retinal Progenitor Cells, Mature Ganglion Cells	74-85, 89, 103-125	Ganglion Precursor Cells	Yes	H3K4ME1	-	-	-
MEIS1_Haruki	chr2:66699841-66700435	intergenic		264738	MEIS1	246.43	0.963	361.33	D52.54	Amacrine Precursor Cells, Developing Amacrine Cells, Developing Horizontal Cells, Early Progenitor Cells	74-85, 89, 103-125	Ganglion Precursor Cells	No	H3K4ME1	-	-	-
MEIS1_Jasmine	chr2:66571679-66571902	3-UTR	MEIS1	825528	ETAA1	32.61	0.613	52.33	D52.54	AC/HC/GC Precursors, Early Progenitor Cells, Late Retinal Progenitor Cells, Mature Ganglion Cells	-	Developing Amacrine Cells	Undefined	H3K4ME1, RNAPOLII	-	-	-
MEIS1_Jasmine	chr2:66571679-66571902	3-UTR	MEIS1	136391	MEIS1	246.43	0.963	361.33	D52.54	Amacrine Precursor Cells, Developing Amacrine Cells, Developing Horizontal Cells, Early Progenitor Cells	-	Developing Amacrine Cells	Undefined	H3K4ME1, RNAPOLII	-	-	-
MEIS1_Jeremy	chr2:66570219-66570487	3-UTR	MEIS1	826966	ETAA1	32.61	0.613	52.33	D52.54	AC/HC/GC Precursors, Early Progenitor Cells, Late Retinal Progenitor Cells, Mature Ganglion Cells	74-85, 89	Early Progenitor Cells, Late Retinal Progenitor Cells, Photoreceptor Bipolar Precursor Cells	Undefined	-	-	-	-
MEIS1_Jeremy	chr2:66570219-66570487	3-UTR	MEIS1	134953	MEIS1	246.43	0.963	361.33	D52.54	Amacrine Precursor Cells, Developing Amacrine Cells, Developing Horizontal Cells, Early Progenitor Cells	74-85, 89	Early Progenitor Cells, Late Retinal Progenitor Cells, Photoreceptor Bipolar Precursor Cells	Undefined	-	-	-	-
MEIS1_Juan	chr2:66569649-66569894	3-UTR	MEIS1	827547	ETAA1	32.61	0.613	52.33	D52.54	AC/HC/GC Precursors, Early Progenitor Cells, Late Retinal Progenitor Cells, Mature Ganglion Cells	74-85, 89	AC HC GC Precursors Cells, Developing Amacrine Cells, Early Progenitor Cells, Ganglion Precursor Cells, Late Retinal Progenitor Cells, Mature Cone Cells, Mature Ganglion Cells, Mature Horizontal Cells	No	H3K4ME1, H3K4ME2	-	-	-
MEIS1_Juan	chr2:66569649-66569894	3-UTR	MEIS1	134372	MEIS1	246.43	0.963	361.33	D52.54	Amacrine Precursor Cells, Developing Amacrine Cells, Developing Horizontal Cells, Early Progenitor Cells	74-85, 89	AC HC GC Precursors Cells, Developing Amacrine Cells, Early Progenitor Cells, Ganglion Precursor Cells, Late Retinal Progenitor Cells, Mature Cone Cells, Mature Ganglion Cells, Mature Horizontal Cells	Yes	H3K4ME1, H3K4ME2	-	-	-
MEIS1_Kazuki	chr2:66537114-66537332	intronic	MEIS1	860096	ETAA1	32.61	0.613	52.33	D52.54	AC/HC/GC Precursors, Early Progenitor Cells, Late Retinal Progenitor Cells, Mature Ganglion Cells	74-85, 89, 103-125	AC HC GC Precursors Cells, Cone Precursor Cells, Developing Cone Cells, Early Progenitor Cells, Ganglion Precursor Cells, Late Retinal Progenitor Cells, Mature Cone Cells, Mature Ganglion Cells, Mature Horizontal Cells, Photoreceptor Bipolar Precursor Cells	No	H3K4ME1	hs1210	positive	forebrain[4/5]
MEIS1_Kazuki	chr2:66537114-66537332	intronic	MEIS1	101823	MEIS1	246.43	0.963	361.33	D52.54	Amacrine Precursor Cells, Developing Amacrine Cells, Developing Horizontal Cells, Early Progenitor Cells	74-85, 89, 103-125	AC HC GC Precursors Cells, Cone Precursor Cells, Developing Cone Cells, Early Progenitor Cells, Ganglion Precursor Cells, Late Retinal Progenitor Cells, Mature Cone Cells, Mature Ganglion Cells, Mature Horizontal Cells, Photoreceptor Bipolar Precursor Cells	Yes	H3K4ME1	hs1210	positive	forebrain[4/5]
MEIS1_Mauritius_2	chr2:66523103-66523330	intronic	MEIS1	874102	ETAA1	32.61	0.613	52.33	D52.54	AC/HC/GC Precursors, Early Progenitor Cells, Late Retinal Progenitor Cells, Mature Ganglion Cells	-	Ganglion Precursor Cells	No	-	hs1206	negative	-
MEIS1_Mauritius_2	chr2:66523103-66523330	intronic	MEIS1	87817	MEIS1	246.43	0.963	361.33	D52.54	Amacrine Precursor Cells, Developing Amacrine Cells, Developing Horizontal Cells, Early Progenitor Cells	-	Ganglion Precursor Cells	Yes	-	hs1206	negative	-
MEIS1_Ming	chr2:66509308-66509543	intronic	MEIS1	887893	ETAA1	32.61	0.613	52.33	D52.54	AC/HC/GC Precursors, Early Progenitor Cells, Late Retinal Progenitor Cells, Mature Ganglion Cells	74-85, 89	Early Progenitor Cells, Mature Bipolar Cells	No	H3K4ME1, H3K4ME2	-	-	-
MEIS1_Ming	chr2:66509308-66509543	intronic	MEIS1	74026	MEIS1	246.43	0.963	361.33	D52.54	Amacrine Precursor Cells, Developing Amacrine Cells, Developing Horizontal Cells, Early Progenitor Cells	74-85, 89	Early Progenitor Cells, Mature Bipolar Cells	Yes	H3K4ME1, H3K4ME2	-	-	-
MEIS1_Molly	chr2:66508594-66508824	intronic	MEIS1	888610	ETAA1	32.61	0.613	52.33	D52.54	AC/HC/GC Precursors, Early Progenitor Cells, Late Retinal Progenitor Cells, Mature Ganglion Cells	74-85, 89, 103-125	AC HC GC Precursors Cells, Amacrine Precursor Cells, Developing Amacrine Cells, Developing Ganglion Cells, Developing Horizontal Cells, Early Progenitor Cells, Ganglion Precursor Cells, Late Retinal Progenitor Cells, Mature Amacrine Cells, Mature Cone Cells, Mature Ganglion Cells, Mature Horizontal Cells, Mature Muller Cells, Mature Rod Cells	No	H3K27AC, H3K4ME1, H3K4ME2, H3K9-14AC	-	-	-
MEIS1_Molly	chr2:66508594-66508824	intronic	MEIS1	73309	MEIS1	246.43	0.963	361.33	D52.54	Amacrine Precursor Cells, Developing Amacrine Cells, Developing Horizontal Cells, Early Progenitor Cells	74-85, 89, 103-125	AC HC GC Precursors Cells, Amacrine Precursor Cells, Developing Amacrine Cells, Developing Ganglion Cells, Developing Horizontal Cells, Early Progenitor Cells, Ganglion Precursor Cells, Late Retinal Progenitor Cells, Mature Amacrine Cells, Mature Cone Cells, Mature Ganglion Cells, Mature Horizontal Cells, Mature Muller Cells, Mature Rod Cells	Yes	H3K27AC, H3K4ME1, H3K4ME2, H3K9-14AC	-	-	-
MEIS1_Mustafa	chr2:66470899-66471104	intronic	MEIS1	926317	ETAA1	32.61	0.613	52.33	D52.54	AC/HC/GC Precursors, Early Progenitor Cells, Late Retinal Progenitor Cells, Mature Ganglion Cells	-	Mature Horizontal Cells	No	-	-	-	-
MEIS1_Mustafa	chr2:66470899-66471104	intronic	MEIS1	35602	MEIS1	246.43	0.963	361.33	D52.54	Amacrine Precursor Cells, Developing Amacrine Cells, Developing Horizontal Cells, Early Progenitor Cells	-	Mature Horizontal Cells	Yes	-	-	-	-
MEIS1_Nemo	chr2:66462358-66462702	intronic	MEIS1	934789	ETAA1	32.61	0.613	52.33	D52.54	AC/HC/GC Precursors, Early Progenitor Cells, Late Retinal Progenitor Cells, Mature Ganglion Cells	74-85, 89	-	No	H3K27AC, H3K4ME1, H3K4ME2	-	-	-
MEIS1_Nemo	chr2:66462358-66462702	intronic	MEIS1	27130	MEIS1	246.43	0.963	361.33	D52.54	Amacrine Precursor Cells, Developing Amacrine Cells, Developing Horizontal Cells, Early Progenitor Cells	74-85, 89	-	Yes	H3K27AC, H3K4ME1, H3K4ME2	-	-	-
MEIS1_Nick	chr2:66461645-66462125	intronic	MEIS1	935434	ETAA1	32.61	0.613	52.33	D52.54	AC/HC/GC Precursors, Early Progenitor Cells, Late Retinal Progenitor Cells, Mature Ganglion Cells	74-85, 89	Late Retinal Progenitor Cells, Mature Horizontal Cells	No	H3K4ME1, H3K4ME2	-	-	-
MEIS1_Nick	chr2:66461645-66462125	intronic	MEIS1	26485	MEIS1	246.43	0.963	361.33	D52.54	Amacrine Precursor Cells, Developing Amacrine Cells, Developing Horizontal Cells, Early Progenitor Cells	74-85, 89	Late Retinal Progenitor Cells, Mature Horizontal Cells	Yes	H3K4ME1, H3K4ME2	-	-	-
MEIS1_Roman	chr2:66071356-66071636	intergenic		363904	MEIS1	246.43	0.963	361.33	D52.54	Amacrine Precursor Cells, Developing Amacrine Cells, Developing Horizontal Cells, Early Progenitor Cells	74-85	-	Yes	-	hs205	positive	genital tubercle[8/9]
MEIS1_Roman	chr2:66071356-66071636	intergenic		639319	SPRED2	42.94	0.68	74.41	D52.54	Early Progenitor Cells, Late Retinal Progenitor Cells, Mature Bipolar Cells, Mature Horizontal Cells	74-85	-	No	-	hs205	positive	genital tubercle[8/9]
MEIS1_Vanessa	chr2:65864767-65865089	intergenic		570472	MEIS1	246.43	0.963	361.33	D52.54	Amacrine Precursor Cells, Developing Amacrine Cells, Developing Horizontal Cells, Early Progenitor Cells	89	Late Retinal Progenitor Cells, Mature Muller Cells	Yes	-	-	-	-
MEIS1_Vanessa	chr2:65864767-65865089	intergenic		432751	SPRED2	42.94	0.68	74.41	D52.54	Early Progenitor Cells, Late Retinal Progenitor Cells, Mature Bipolar Cells, Mature Horizontal Cells	89	Late Retinal Progenitor Cells, Mature Muller Cells	No	-	-	-	-
MEIS2_Aida	chr15:35290361-35290683	intergenic		255646	DPH6	12.48	0.414	19.54	D125	Cone Precursor Cells, Late Retinal Progenitor Cells, Mature Amacrine Cells, Mature Cone Cells	-	Developing Amacrine Cells, Developing Ganglion Cells, Early Progenitor Cells, Ganglion Precursor Cells, Mature Amacrine Cells, Mature Ganglion Cells	Yes	-	-	-	-
MEIS2_Apollo	chr15:35777189-35777430	intergenic		231142	DPH6	12.48	0.414	19.54	D125	Cone Precursor Cells, Late Retinal Progenitor Cells, Mature Amacrine Cells, Mature Cone Cells	-	AC HC GC Precursors Cells, Developing Amacrine Cells, Developing Horizontal Cells, Early Progenitor Cells, Ganglion Precursor Cells	Yes	-	-	-	-
MEIS2_Ariane	chr15:35957985-35958201	intergenic		411925	DPH6	12.48	0.414	19.54	D125	Cone Precursor Cells, Late Retinal Progenitor Cells, Mature Amacrine Cells, Mature Cone Cells	74-85, 89, 103-125	AC HC GC Precursors Cells, Amacrine Precursor Cells, Cone Precursor Cells, Developing Amacrine Cells, Developing Cone Cells, Ganglion Precursor Cells, Mature Bipolar Cells, Photoreceptor Bipolar Precursor Cells	Yes	H3K4ME1, H3K4ME2	-	-	-
MEIS2_Atsuko	chr15:36495489-36495718	intergenic		949436	DPH6	12.48	0.414	19.54	D125	Cone Precursor Cells, Late Retinal Progenitor Cells, Mature Amacrine Cells, Mature Cone Cells	-	Early Progenitor Cells, Late Retinal Progenitor Cells	Yes	-	-	-	-
MEIS2_Atsuko	chr15:36495489-36495718	intergenic		604281	MEIS2	130.38	0.907	250.98	D105	Cone Precursor Cells, Developing Amacrine Cells, Mature Cone Cells, Photoreceptor/Bipolar Precursor Cells	-	Early Progenitor Cells, Late Retinal Progenitor Cells	Yes	-	-	-	-
MEIS2_Eden_1	chr15:36644093-36644437	5-UTR	C15orf41	455620	MEIS2	130.38	0.907	250.98	D105	Cone Precursor Cells, Developing Amacrine Cells, Mature Cone Cells, Photoreceptor/Bipolar Precursor Cells	-	Ganglion Precursor Cells	Yes	-	-	-	-
MEIS2_Eden_2	chr15:36644462-36644849	5-UTR	C15orf41	455229	MEIS2	130.38	0.907	250.98	D105	Cone Precursor Cells, Developing Amacrine Cells, Mature Cone Cells, Photoreceptor/Bipolar Precursor Cells	-	Ganglion Precursor Cells	Yes	-	-	-	-
MEIS2_Frankenstein	chr15:36673095-36673619	intronic	C15orf41	426528	MEIS2	130.38	0.907	250.98	D105	Cone Precursor Cells, Developing Amacrine Cells, Mature Cone Cells, Photoreceptor/Bipolar Precursor Cells	-	Mature Cone Cells	Yes	-	hs828	positive	hindbrain (rhombencephalon)[4/11]
MEIS2_Haruki	chr15:36754918-36755687	intronic	C15orf41	344582	MEIS2	130.38	0.907	250.98	D105	Cone Precursor Cells, Developing Amacrine Cells, Mature Cone Cells, Photoreceptor/Bipolar Precursor Cells	74-85, 89, 103-125	AC HC GC Precursors Cells, Early Progenitor Cells, Late Retinal Progenitor Cells, Mature Muller Cells	Yes	-	-	-	-
MEIS2_Hector	chr15:36756647-36757131	intronic	C15orf41	342996	MEIS2	130.38	0.907	250.98	D105	Cone Precursor Cells, Developing Amacrine Cells, Mature Cone Cells, Photoreceptor/Bipolar Precursor Cells	-	Early Progenitor Cells	Yes	-	-	-	-
MEIS2_Isaac	chr15:36884575-36884789	intronic	LOC145845	215203	MEIS2	130.38	0.907	250.98	D105	Cone Precursor Cells, Developing Amacrine Cells, Mature Cone Cells, Photoreceptor/Bipolar Precursor Cells	74-85, 89	-	Yes	H3K4ME1, H3K4ME2	-	-	-
MEIS2_Jeremy	chr15:36893296-36894341	5-UTR	MEIS2	206066	MEIS2	130.38	0.907	250.98	D105	Cone Precursor Cells, Developing Amacrine Cells, Mature Cone Cells, Photoreceptor/Bipolar Precursor Cells	89	AC HC GC Precursors Cells, Cone Precursor Cells, Developing Cone Cells, Mature Bipolar Cells, Mature Cone Cells, Mature Rod Cells, Photoreceptor Bipolar Precursor Cells	Yes	-	-	-	-
MEIS2_Jun	chr15:36904021-36904302	intronic	MEIS2	195723	MEIS2	130.38	0.907	250.98	D105	Cone Precursor Cells, Developing Amacrine Cells, Mature Cone Cells, Photoreceptor/Bipolar Precursor Cells	-	Cone Precursor Cells, Developing Cone Cells, Photoreceptor Bipolar Precursor Cells	Yes	H3K4ME1	-	-	-
MEIS2_Logan	chr15:36951869-36952175	intronic	MEIS2	147863	MEIS2	130.38	0.907	250.98	D105	Cone Precursor Cells, Developing Amacrine Cells, Mature Cone Cells, Photoreceptor/Bipolar Precursor Cells	-	Early Progenitor Cells, Mature Muller Cells	Yes	-	-	-	-
MEIS2_Lucifer	chr15:37035224-37035549	intronic	MEIS2	64498	MEIS2	130.38	0.907	250.98	D105	Cone Precursor Cells, Developing Amacrine Cells, Mature Cone Cells, Photoreceptor/Bipolar Precursor Cells	-	AC HC GC Precursors Cells, Cone Precursor Cells, Developing Cone Cells, Early Progenitor Cells, Ganglion Precursor Cells, Mature Muller Cells, Photoreceptor Bipolar Precursor Cells	Yes	H3K4ME1	-	-	-
MEIS2_Ming_1	chr15:37037572-37037961	intronic	MEIS2	62118	MEIS2	130.38	0.907	250.98	D105	Cone Precursor Cells, Developing Amacrine Cells, Mature Cone Cells, Photoreceptor/Bipolar Precursor Cells	-	Developing Ganglion Cells	Yes	H3K4ME1	-	-	-
MEIS2_Ming_2	chr15:37037963-37038239	intronic	MEIS2	61784	MEIS2	130.38	0.907	250.98	D105	Cone Precursor Cells, Developing Amacrine Cells, Mature Cone Cells, Photoreceptor/Bipolar Precursor Cells	74-85	Developing Ganglion Cells	Yes	H3K4ME1	-	-	-
MEIS2_Molly	chr15:37038876-37039131	intronic	MEIS2	60881	MEIS2	130.38	0.907	250.98	D105	Cone Precursor Cells, Developing Amacrine Cells, Mature Cone Cells, Photoreceptor/Bipolar Precursor Cells	74-85, 89	Amacrine Precursor Cells, Developing Amacrine Cells, Developing Ganglion Cells, Ganglion Precursor Cells, Mature Amacrine Cells, Mature Ganglion Cells	Yes	H3K4ME1	-	-	-
MEIS2_Naoko	chr15:37045979-37046187	intronic	MEIS2	53802	MEIS2	130.38	0.907	250.98	D105	Cone Precursor Cells, Developing Amacrine Cells, Mature Cone Cells, Photoreceptor/Bipolar Precursor Cells	74-85, 89, 103-125	Early Progenitor Cells, Ganglion Precursor Cells, Mature Ganglion Cells	Yes	H3K4ME1, H3K4ME2	-	-	-
MEIS2_Nemo	chr15:37055909-37056518	intronic	MEIS2	43671	MEIS2	130.38	0.907	250.98	D105	Cone Precursor Cells, Developing Amacrine Cells, Mature Cone Cells, Photoreceptor/Bipolar Precursor Cells	74-85, 89, 103-125	Late Retinal Progenitor Cells, Mature Muller Cells	Yes	H3K4ME1, H3K4ME2	hs1178	negative	-
MEIS2_Nick	chr15:37056970-37057543	intronic	MEIS2	42628	MEIS2	130.38	0.907	250.98	D105	Cone Precursor Cells, Developing Amacrine Cells, Mature Cone Cells, Photoreceptor/Bipolar Precursor Cells	74-85, 89	Late Retinal Progenitor Cells, Mature Ganglion Cells	Yes	H3K4ME1, H3K4ME2	hs1178	negative	-
MEIS2_Oskar	chr15:37077753-37078161	intronic	MEIS2	21928	MEIS2	130.38	0.907	250.98	D105	Cone Precursor Cells, Developing Amacrine Cells, Mature Cone Cells, Photoreceptor/Bipolar Precursor Cells	89	Cone Precursor Cells, Developing Cone Cells, Ganglion Precursor Cells, Mature Cone Cells, Photoreceptor Bipolar Precursor Cells	Yes	H3K4ME2	-	-	-
MEIS2_Pablo	chr15:37082031-37082264	intronic	MEIS2	17737	MEIS2	130.38	0.907	250.98	D105	Cone Precursor Cells, Developing Amacrine Cells, Mature Cone Cells, Photoreceptor/Bipolar Precursor Cells	74-85, 89	Early Progenitor Cells	Yes	-	-	-	-
MEIS2_Ryan	chr15:37220861-37221330	intergenic		121211	MEIS2	130.38	0.907	250.98	D105	Cone Precursor Cells, Developing Amacrine Cells, Mature Cone Cells, Photoreceptor/Bipolar Precursor Cells	89	-	Yes	-	hs572	positive	neural tube[6/9], hindbrain (rhombencephalon)[6/9]
MEIS2_Santiago	chr15:37221406-37221985	intergenic		121811	MEIS2	130.38	0.907	250.98	D105	Cone Precursor Cells, Developing Amacrine Cells, Mature Cone Cells, Photoreceptor/Bipolar Precursor Cells	-	Developing Amacrine Cells	Yes	-	hs572	positive	neural tube[6/9], hindbrain (rhombencephalon)[6/9]
MEIS2_Scout	chr15:37339905-37340265	intergenic		240200	MEIS2	130.38	0.907	250.98	D105	Cone Precursor Cells, Developing Amacrine Cells, Mature Cone Cells, Photoreceptor/Bipolar Precursor Cells	74-85, 89, 103-125	Early Progenitor Cells, Late Retinal Progenitor Cells	Yes	-	-	-	-
MEIS2_Siddhartha	chr15:37340393-37340778	intergenic		240701	MEIS2	130.38	0.907	250.98	D105	Cone Precursor Cells, Developing Amacrine Cells, Mature Cone Cells, Photoreceptor/Bipolar Precursor Cells	89	-	Yes	-	-	-	-
MEIS2_Tarzan	chr15:37359376-37359917	intergenic		259762	MEIS2	130.38	0.907	250.98	D105	Cone Precursor Cells, Developing Amacrine Cells, Mature Cone Cells, Photoreceptor/Bipolar Precursor Cells	89	AC HC GC Precursors Cells, Amacrine Precursor Cells, Early Progenitor Cells, Late Retinal Progenitor Cells	Yes	-	-	-	-
MEIS2_Trevor	chr15:37361523-37361902	intergenic		261828	MEIS2	130.38	0.907	250.98	D105	Cone Precursor Cells, Developing Amacrine Cells, Mature Cone Cells, Photoreceptor/Bipolar Precursor Cells	-	Late Retinal Progenitor Cells	Yes	-	hs599	positive	forebrain[9/9]
MEIS2_Wei	chr15:37879921-37880151	intergenic		780151	MEIS2	130.38	0.907	250.98	D105	Cone Precursor Cells, Developing Amacrine Cells, Mature Cone Cells, Photoreceptor/Bipolar Precursor Cells	74-85, 89	Cone Precursor Cells, Developing Amacrine Cells, Early Progenitor Cells	Yes	H3K4ME1, H3K4ME2	-	-	-
MEIS2_Zeus	chr15:37880249-37880700	intergenic		780590	MEIS2	130.38	0.907	250.98	D105	Cone Precursor Cells, Developing Amacrine Cells, Mature Cone Cells, Photoreceptor/Bipolar Precursor Cells	74-85, 89, 103-125	Cone Precursor Cells, Developing Amacrine Cells, Developing Horizontal Cells, Early Progenitor Cells, Ganglion Precursor Cells, Mature Amacrine Cells, Mature Bipolar Cells, Mature Cone Cells, Mature Ganglion Cells	Yes	CTCF, H3K4ME1, H3K4ME2	-	-	-
MICALL2_Aida	chr7:1226268-1226550	intergenic		66231	ZFAND2A	10.58	0.386	19.89	D59C	Developing Cone Cells, Mature Amacrine Cells, Mature Bipolar Cells, Mature Horizontal Cells	74-85, 89, 103-125	AC HC GC Precursors Cells, Cone Precursor Cells, Developing Cone Cells, Photoreceptor Bipolar Precursor Cells	Yes	CTCF, H3K27AC, H3K27ME3, H3K4ME1, H3K4ME2, H3K9ME3, RNAPOLII	hs293	positive	midbrain (mesencephalon)[8/10], forebrain[8/10], branchial arch[3/10]
MICALL2_Jan	chr7:1239308-1239566	intergenic		220065	MICALL2	2.44	0.197	7.15	D59P	Developing Ganglion Cells, Early Progenitor Cells, Mature Amacrine Cells, Mature Ganglion Cells	74-85, 89	-	No	H3K27ME3, RNAPOLII	-	-	-
MICALL2_Mustafa	chr7:1268982-1269209	intergenic		190406	MICALL2	2.44	0.197	7.15	D59P	Developing Ganglion Cells, Early Progenitor Cells, Mature Amacrine Cells, Mature Ganglion Cells	74-85, 89	Amacrine Precursor Cells, Ganglion Precursor Cells	No	H3K27ME3, H3K4ME1, H3K4ME2	-	-	-
MICALL2_Norma	chr7:1297787-1298099	intergenic		161559	MICALL2	2.44	0.197	7.15	D59P	Developing Ganglion Cells, Early Progenitor Cells, Mature Amacrine Cells, Mature Ganglion Cells	89	-	No	H3K27ME3, H3K4ME1, H3K4ME2, H3K4ME3, H3K9-14AC	-	-	-
MIR205HG_Hana	chr1:208332894-208333118	intergenic		88686	PLXNA2	150	0.923	242.72	D96P	Amacrine Precursor Cells, Developing Horizontal Cells, Ganglion Precursor Cells, Mature Horizontal Cells	89	Mature Bipolar Cells	Yes	-	-	-	-
MIR205HG_Naoko	chr1:208748051-208748274	intergenic		835554	CAMK1G	3.26	0.232	7.1	D59C	Amacrine Precursor Cells, Developing Amacrine Cells, Early Progenitor Cells, Mature Ganglion Cells	74-85, 89	-	Yes	H3K4ME1	-	-	-
MIR205HG_Naoko	chr1:208748051-208748274	intergenic		503843	PLXNA2	150	0.923	242.72	D96P	Amacrine Precursor Cells, Developing Horizontal Cells, Ganglion Precursor Cells, Mature Horizontal Cells	74-85, 89	-	Yes	H3K4ME1	-	-	-
MIR4307_Chao	chr14:26444877-26445201	intergenic		152715	NOVA1	80.37	0.824	122.71	D53	Amacrine Precursor Cells, Developing Amacrine Cells, Late Retinal Progenitor Cells, Mature Amacrine Cells	-	Mature Horizontal Cells	Yes	-	-	-	-
MIR4307_Florentino_2	chr14:26446171-26446777	5-UTR	NOVA1	151280	NOVA1	80.37	0.824	122.71	D53	Amacrine Precursor Cells, Developing Amacrine Cells, Late Retinal Progenitor Cells, Mature Amacrine Cells	-	AC HC GC Precursors Cells, Ganglion Precursor Cells	Yes	-	-	-	-
MIR4307_Florentino_3	chr14:26446779-26447945	5-UTR	NOVA1	150392	NOVA1	80.37	0.824	122.71	D53	Amacrine Precursor Cells, Developing Amacrine Cells, Late Retinal Progenitor Cells, Mature Amacrine Cells	-	Ganglion Precursor Cells	Yes	-	-	-	-
MIR4318_Hans	chr18:37984777-37985202	intergenic		418953	CELF4	61.19	0.764	92.46	D132M	Amacrine Precursor Cells, Developing Amacrine Cells, Developing Horizontal Cells, Mature Amacrine Cells	-	Ganglion Precursor Cells	No	-	hs373	negative	-
MIR4796_Ariane	chr3:114565082-114565502	3-UTR	ZBTB20	181651	ZBTB20	1.96	0.172	4.25	D59P.2	Mature Bipolar Cells, Mature Muller Cells, Mature Rod Cells, Photoreceptor/Bipolar Precursor Cells	-	Mature Muller Cells	Yes	-	-	-	-
MIR4796_Joshua	chr3:114716186-114716499	3-UTR	ZBTB20	907167	GAP43	371.63	0.981	1295.44	D59C	Amacrine Precursor Cells, Developing Ganglion Cells, Ganglion Precursor Cells, Mature Ganglion Cells	-	Mature Horizontal Cells	No	-	hs253	positive	somite[6/8]
MIR4796_Joshua	chr3:114716186-114716499	3-UTR	ZBTB20	332702	ZBTB20	1.96	0.172	4.25	D59P.2	Mature Bipolar Cells, Mature Muller Cells, Mature Rod Cells, Photoreceptor/Bipolar Precursor Cells	-	Mature Horizontal Cells	Yes	-	hs253	positive	somite[6/8]
MIR4796_Xavier	chr3:114893058-114893390	3-UTR	ZBTB20	730286	GAP43	371.63	0.981	1295.44	D59C	Amacrine Precursor Cells, Developing Ganglion Cells, Ganglion Precursor Cells, Mature Ganglion Cells	89	AC HC GC Precursors Cells, Mature Muller Cells	No	-	hs255	negative	-
MIR4796_Xavier	chr3:114893058-114893390	3-UTR	ZBTB20	509583	ZBTB20	1.96	0.172	4.25	D59P.2	Mature Bipolar Cells, Mature Muller Cells, Mature Rod Cells, Photoreceptor/Bipolar Precursor Cells	89	AC HC GC Precursors Cells, Mature Muller Cells	Yes	-	hs255	negative	-
MLLT10_Frankenstein	chr10:21518181-21518419	3-UTR	C10orf140	16043	MLLT10	129.54	0.906	176.93	D53	AC/HC/GC Precursors, Early Progenitor Cells, Late Retinal Progenitor Cells, Photoreceptor/Bipolar Precursor Cells	74-85, 89, 103-125	AC HC GC Precursors Cells, Amacrine Precursor Cells, Cone Precursor Cells, Developing Amacrine Cells, Developing Ganglion Cells, Developing Horizontal Cells, Early Progenitor Cells, Ganglion Precursor Cells, Mature Amacrine Cells, Mature Bipolar Cells, Mature Cone Cells, Mature Ganglion Cells, Photoreceptor Bipolar Precursor Cells	Yes	H3K27AC, H3K4ME2, H3K4ME3, H3K9-14AC, RNAPOLII	-	-	-
MLLT10_Frankenstein	chr10:21518181-21518419	3-UTR	C10orf140	620698	NEBL	26.46	0.564	58.29	D132M	AC/HC/GC Precursors, Developing Horizontal Cells, Mature Bipolar Cells, Mature Horizontal Cells	74-85, 89, 103-125	AC HC GC Precursors Cells, Amacrine Precursor Cells, Cone Precursor Cells, Developing Amacrine Cells, Developing Ganglion Cells, Developing Horizontal Cells, Early Progenitor Cells, Ganglion Precursor Cells, Mature Amacrine Cells, Mature Bipolar Cells, Mature Cone Cells, Mature Ganglion Cells, Photoreceptor Bipolar Precursor Cells	No	H3K27AC, H3K4ME2, H3K4ME3, H3K9-14AC, RNAPOLII	-	-	-
MLLT10_Ryan	chr10:21807227-21807669	intronic	DNAJC1	196277	DNAJC1	15	0.448	28.94	D59C	Early Progenitor Cells, Mature Horizontal Cells, Mature Rod Cells, Photoreceptor/Bipolar Precursor Cells	74-85, 89	AC HC GC Precursors Cells, Amacrine Precursor Cells, Cone Precursor Cells, Developing Cone Cells, Developing Ganglion Cells, Early Progenitor Cells, Ganglion Precursor Cells, Late Retinal Progenitor Cells, Mature Cone Cells, Mature Rod Cells	No	H3K4ME1, H3K4ME2	-	-	-
MLLT10_Ryan	chr10:21807227-21807669	intronic	DNAJC1	273105	MLLT10	129.54	0.906	176.93	D53	AC/HC/GC Precursors, Early Progenitor Cells, Late Retinal Progenitor Cells, Photoreceptor/Bipolar Precursor Cells	74-85, 89	AC HC GC Precursors Cells, Amacrine Precursor Cells, Cone Precursor Cells, Developing Cone Cells, Developing Ganglion Cells, Early Progenitor Cells, Ganglion Precursor Cells, Late Retinal Progenitor Cells, Mature Cone Cells, Mature Rod Cells	Yes	H3K4ME1, H3K4ME2	-	-	-
MSI2_Emi	chr17:57406597-57406838	intronic	MSI2	150184	MSI2	449.84	0.985	873.11	D52.54	Early Progenitor Cells, Late Retinal Progenitor Cells, Mature Muller Cells, Mature Rod Cells	74-85, 89, 103-125	AC HC GC Precursors Cells, Amacrine Precursor Cells, Cone Precursor Cells, Developing Amacrine Cells, Developing Cone Cells, Developing Horizontal Cells, Early Progenitor Cells, Ganglion Precursor Cells, Late Retinal Progenitor Cells, Mature Cone Cells, Mature Horizontal Cells, Mature Muller Cells, Mature Rod Cells, Photoreceptor Bipolar Precursor Cells	Yes	H3K27AC, H3K4ME1, H3K4ME2, RNAPOLII	-	-	-
MSI2_Ming	chr17:57567158-57567469	intronic	MSI2	310780	MSI2	449.84	0.985	873.11	D52.54	Early Progenitor Cells, Late Retinal Progenitor Cells, Mature Muller Cells, Mature Rod Cells	89, 103-125	Late Retinal Progenitor Cells	Yes	H3K27AC, H3K4ME1, H3K4ME2, RNAPOLII	-	-	-
MYT1L_Virginia	chr2:2331424-2331709	intergenic		373	MYT1L	64.79	0.777	110.7	D94	Developing Amacrine Cells, Developing Horizontal Cells, Mature Ganglion Cells, Mature Horizontal Cells	74-85, 89, 103-125	Amacrine Precursor Cells, Developing Amacrine Cells, Developing Ganglion Cells, Developing Horizontal Cells, Ganglion Precursor Cells, Mature Amacrine Cells, Mature Ganglion Cells, Mature Horizontal Cells	Yes	H3K4ME3	-	-	-
NCOA2_Jan	chr8:70008937-70009174	intergenic		173992	SLCO5A1	57.25	0.748	94.69	D94	AC/HC/GC Precursors, Amacrine Precursor Cells, Developing Amacrine Cells, Ganglion Precursor Cells	-	Mature Horizontal Cells	Yes	-	-	-	-
NEUROD6_Antigone	chr7:31234863-31235124	intergenic		182533	ADCYAP1R1	16.46	0.467	26.12	D132M	Amacrine Precursor Cells, Developing Horizontal Cells, Mature Amacrine Cells, Mature Horizontal Cells	-	Mature Muller Cells	Yes	-	-	-	-
NEUROD6_Eugene	chr7:31310347-31310570	intergenic		257998	ADCYAP1R1	16.46	0.467	26.12	D132M	Amacrine Precursor Cells, Developing Horizontal Cells, Mature Amacrine Cells, Mature Horizontal Cells	-	Mature Muller Cells	Yes	-	-	-	-
NFIA_Antonio	chr1:60621341-60621727	intergenic		460328	NFIA	13.39	0.427	28.15	D132NC	AC/HC/GC Precursors, Late Retinal Progenitor Cells, Mature Horizontal Cells, Mature Muller Cells	-	Late Retinal Progenitor Cells	No	-	hs683	negative	-
NFIA_Atsuko	chr1:60865170-60865489	intergenic		216532	NFIA	13.39	0.427	28.15	D132NC	AC/HC/GC Precursors, Late Retinal Progenitor Cells, Mature Horizontal Cells, Mature Muller Cells	74-85, 89, 103-125	Late Retinal Progenitor Cells, Mature Bipolar Cells	Undefined	H3K4ME2, H3K4ME3, H3K9-14AC	-	-	-
NFIA_Franz	chr1:61109212-61109428	intronic	NFIA	27458	NFIA	13.39	0.427	28.15	D132NC	AC/HC/GC Precursors, Late Retinal Progenitor Cells, Mature Horizontal Cells, Mature Muller Cells	89	-	No	-	-	-	-
NFIA_Franz	chr1:61109212-61109428	intronic	NFIA	615821	TM2D1	21.69	0.519	31.53	D67	AC/HC/GC Precursors, Developing Horizontal Cells, Early Progenitor Cells, Late Retinal Progenitor Cells	89	-	Yes	-	-	-	-
NFIA_Leo	chr1:61181129-61181420	intronic	NFIA	99413	NFIA	13.39	0.427	28.15	D132NC	AC/HC/GC Precursors, Late Retinal Progenitor Cells, Mature Horizontal Cells, Mature Muller Cells	-	Ganglion Precursor Cells	No	-	-	-	-
NFIA_Leo	chr1:61181129-61181420	intronic	NFIA	543866	TM2D1	21.69	0.519	31.53	D67	AC/HC/GC Precursors, Developing Horizontal Cells, Early Progenitor Cells, Late Retinal Progenitor Cells	-	Ganglion Precursor Cells	Yes	-	-	-	-
NFIA_Lukas	chr1:61244107-61244448	intronic	NFIA	162416	NFIA	13.39	0.427	28.15	D132NC	AC/HC/GC Precursors, Late Retinal Progenitor Cells, Mature Horizontal Cells, Mature Muller Cells	-	Mature Muller Cells	No	-	-	-	-
NFIA_Lukas	chr1:61244107-61244448	intronic	NFIA	480863	TM2D1	21.69	0.519	31.53	D67	AC/HC/GC Precursors, Developing Horizontal Cells, Early Progenitor Cells, Late Retinal Progenitor Cells	-	Mature Muller Cells	Yes	-	-	-	-
NFIA_Naoko	chr1:61268551-61268918	intronic	NFIA	186873	NFIA	13.39	0.427	28.15	D132NC	AC/HC/GC Precursors, Late Retinal Progenitor Cells, Mature Horizontal Cells, Mature Muller Cells	89, 103-125	Developing Horizontal Cells, Late Retinal Progenitor Cells, Mature Muller Cells	No	-	-	-	-
NFIA_Naoko	chr1:61268551-61268918	intronic	NFIA	456406	TM2D1	21.69	0.519	31.53	D67	AC/HC/GC Precursors, Developing Horizontal Cells, Early Progenitor Cells, Late Retinal Progenitor Cells	89, 103-125	Developing Horizontal Cells, Late Retinal Progenitor Cells, Mature Muller Cells	Yes	-	-	-	-
NFIA_Olivia	chr1:61452734-61452937	intronic	NFIA	370974	NFIA	13.39	0.427	28.15	D132NC	AC/HC/GC Precursors, Late Retinal Progenitor Cells, Mature Horizontal Cells, Mature Muller Cells	74-85, 89	-	No	-	hs1309	positive	midbrain (mesencephalon)[7/7], forebrain[7/7], limb[5/7], nose[5/7], heart[5/7]
NFIA_Olivia	chr1:61452734-61452937	intronic	NFIA	272305	TM2D1	21.69	0.519	31.53	D67	AC/HC/GC Precursors, Developing Horizontal Cells, Early Progenitor Cells, Late Retinal Progenitor Cells	74-85, 89	-	Yes	-	hs1309	positive	midbrain (mesencephalon)[7/7], forebrain[7/7], limb[5/7], nose[5/7], heart[5/7]
NFIB_Evelyn	chr9:14096523-14096952	intronic	NFIB	817148	MPDZ	166.93	0.934	245.44	D52.54	AC/HC/GC Precursors, Early Progenitor Cells, Late Retinal Progenitor Cells, Mature Muller Cells	74-85, 89	AC HC GC Precursors Cells, Developing Cone Cells, Early Progenitor Cells, Ganglion Precursor Cells, Late Retinal Progenitor Cells	Yes	H3K4ME2	-	-	-
NFIB_Evelyn	chr9:14096523-14096952	intronic	NFIB	216929	NFIB	70.23	0.794	202.22	D132NC	AC/HC/GC Precursors, Late Retinal Progenitor Cells, Mature Muller Cells, Photoreceptor/Bipolar Precursor Cells	74-85, 89	AC HC GC Precursors Cells, Developing Cone Cells, Early Progenitor Cells, Ganglion Precursor Cells, Late Retinal Progenitor Cells	Yes	H3K4ME2	-	-	-
NFIB_Leontina	chr9:14209396-14209642	intronic	NFIB	929929	MPDZ	166.93	0.934	245.44	D52.54	AC/HC/GC Precursors, Early Progenitor Cells, Late Retinal Progenitor Cells, Mature Muller Cells	74-85, 89	Early Progenitor Cells	Yes	-	-	-	-
NFIB_Leontina	chr9:14209396-14209642	intronic	NFIB	104148	NFIB	70.23	0.794	202.22	D132NC	AC/HC/GC Precursors, Late Retinal Progenitor Cells, Mature Muller Cells, Photoreceptor/Bipolar Precursor Cells	74-85, 89	Early Progenitor Cells	Yes	-	-	-	-
NFIB_Mauritius	chr9:14271244-14271512	intronic	NFIB	991788	MPDZ	166.93	0.934	245.44	D52.54	AC/HC/GC Precursors, Early Progenitor Cells, Late Retinal Progenitor Cells, Mature Muller Cells	89, 103-125	AC HC GC Precursors Cells, Late Retinal Progenitor Cells, Mature Bipolar Cells, Mature Muller Cells	Yes	H3K4ME1	-	-	-
NFIB_Mauritius	chr9:14271244-14271512	intronic	NFIB	42289	NFIB	70.23	0.794	202.22	D132NC	AC/HC/GC Precursors, Late Retinal Progenitor Cells, Mature Muller Cells, Photoreceptor/Bipolar Precursor Cells	89, 103-125	AC HC GC Precursors Cells, Late Retinal Progenitor Cells, Mature Bipolar Cells, Mature Muller Cells	Yes	H3K4ME1	-	-	-
NFIB_Prometheus	chr9:14303600-14303817	intronic	NFIB	9958	NFIB	70.23	0.794	202.22	D132NC	AC/HC/GC Precursors, Late Retinal Progenitor Cells, Mature Muller Cells, Photoreceptor/Bipolar Precursor Cells	-	Mature Muller Cells	Yes	-	-	-	-
NIPBL_Antonio	chr5:36878759-36878965	5-UTR	NIPBL	370566	C5orf42	112.44	0.886	155.77	D94	-	74-85, 89, 103-125	Cone Precursor Cells, Developing Cone Cells, Early Progenitor Cells, Late Retinal Progenitor Cells, Mature Bipolar Cells, Mature Horizontal Cells, Mature Muller Cells, Mature Rod Cells, Photoreceptor Bipolar Precursor Cells	No	H3K4ME2, H3K4ME3, H3K9-14AC	-	-	-
NIPBL_Antonio	chr5:36878759-36878965	5-UTR	NIPBL	2103	NIPBL	275.15	0.968	376.76	D115	AC/HC/GC Precursors, Cone Precursor Cells, Developing Cone Cells, Photoreceptor/Bipolar Precursor Cells	74-85, 89, 103-125	Cone Precursor Cells, Developing Cone Cells, Early Progenitor Cells, Late Retinal Progenitor Cells, Mature Bipolar Cells, Mature Horizontal Cells, Mature Muller Cells, Mature Rod Cells, Photoreceptor Bipolar Precursor Cells	Yes	H3K4ME2, H3K4ME3, H3K9-14AC	-	-	-
NKX6-1_Apollo	chr4:83724318-83724544	intergenic		774019	NKX6-1	1.44	0.138	2.43	D107	Amacrine Precursor Cells, Developing Cone Cells, Developing Horizontal Cells, Ganglion Precursor Cells	74-85, 89	-	Yes	-	-	-	-
NKX6-1_Franz	chr4:83947371-83947617	intergenic		550956	NKX6-1	1.44	0.138	2.43	D107	Amacrine Precursor Cells, Developing Cone Cells, Developing Horizontal Cells, Ganglion Precursor Cells	89	Cone Precursor Cells, Developing Cone Cells	Yes	-	-	-	-
NKX6-1_Hector	chr4:84070290-84070551	intergenic		428029	NKX6-1	1.44	0.138	2.43	D107	Amacrine Precursor Cells, Developing Cone Cells, Developing Horizontal Cells, Ganglion Precursor Cells	74-85, 89, 103-125	Early Progenitor Cells	Yes	-	-	-	-
NKX6-1_Laura	chr4:84324503-84324869	intergenic		173764	NKX6-1	1.44	0.138	2.43	D107	Amacrine Precursor Cells, Developing Cone Cells, Developing Horizontal Cells, Ganglion Precursor Cells	74-85, 89	Developing Cone Cells, Developing Ganglion Cells, Ganglion Precursor Cells	Yes	H3K4ME1	hs680	positive	hindbrain (rhombencephalon)[6/7], midbrain (mesencephalon)[5/7], cranial nerve[6/7]
NKX6-1_Lucifer	chr4:84366231-84366673	intergenic		131998	NKX6-1	1.44	0.138	2.43	D107	Amacrine Precursor Cells, Developing Cone Cells, Developing Horizontal Cells, Ganglion Precursor Cells	-	AC HC GC Precursors Cells	Yes	-	-	-	-
NKX6-1_Ophelia	chr4:84384815-84385024	intergenic		113530	NKX6-1	1.44	0.138	2.43	D107	Amacrine Precursor Cells, Developing Cone Cells, Developing Horizontal Cells, Ganglion Precursor Cells	-	Mature Ganglion Cells	Yes	-	-	-	-
NKX6-1_Prometheus	chr4:84407813-84408212	intergenic		90437	NKX6-1	1.44	0.138	2.43	D107	Amacrine Precursor Cells, Developing Cone Cells, Developing Horizontal Cells, Ganglion Precursor Cells	-	Amacrine Precursor Cells, Developing Horizontal Cells	Yes	-	-	-	-
NKX6-2_Ava	chr10:132667567-132667773	intronic	INPP5A	129850	INPP5A	28.08	0.578	41.4	D132M	Mature Amacrine Cells, Mature Bipolar Cells, Mature Horizontal Cells, Mature Muller Cells	-	AC HC GC Precursors Cells, Cone Precursor Cells, Developing Cone Cells, Developing Horizontal Cells, Ganglion Precursor Cells, Mature Bipolar Cells, Mature Horizontal Cells	Yes	H3K4ME1, H3K4ME2	-	-	-
NKX6-2_Ava	chr10:132667567-132667773	intronic	INPP5A	118382	NKX6-2	0.91	0.078	3.74	D59C	AC/HC/GC Precursors, Early Progenitor Cells, Ganglion Precursor Cells, Late Retinal Progenitor Cells	-	AC HC GC Precursors Cells, Cone Precursor Cells, Developing Cone Cells, Developing Horizontal Cells, Ganglion Precursor Cells, Mature Bipolar Cells, Mature Horizontal Cells	Yes	H3K4ME1, H3K4ME2	-	-	-
NPAS3_Achilles	chr14:32601049-32601312	intronic	AKAP6	271908	AKAP6	167.59	0.935	389.94	D59C.2	Amacrine Precursor Cells, Developing Ganglion Cells, Developing Horizontal Cells, Mature Ganglion Cells	-	Late Retinal Progenitor Cells, Mature Horizontal Cells, Mature Muller Cells	No	-	-	-	-
NPAS3_Achilles	chr14:32601049-32601312	intronic	AKAP6	338136	NPAS3	6.72	0.321	18.05	D52.54	Early Progenitor Cells, Mature Bipolar Cells, Mature Horizontal Cells, Mature Muller Cells	-	Late Retinal Progenitor Cells, Mature Horizontal Cells, Mature Muller Cells	Yes	-	-	-	-
NPAS3_Arthur	chr14:32726605-32726988	intronic	AKAP6	397524	AKAP6	167.59	0.935	389.94	D59C.2	Amacrine Precursor Cells, Developing Ganglion Cells, Developing Horizontal Cells, Mature Ganglion Cells	-	Developing Horizontal Cells	No	-	-	-	-
NPAS3_Arthur	chr14:32726605-32726988	intronic	AKAP6	212520	NPAS3	6.72	0.321	18.05	D52.54	Early Progenitor Cells, Mature Bipolar Cells, Mature Horizontal Cells, Mature Muller Cells	-	Developing Horizontal Cells	Yes	-	-	-	-
NPAS3_Dominica	chr14:32949278-32949541	intronic	NPAS3	10093	NPAS3	6.72	0.321	18.05	D52.54	Early Progenitor Cells, Mature Bipolar Cells, Mature Horizontal Cells, Mature Muller Cells	-	Mature Horizontal Cells	Yes	-	-	-	-
NPAS3_Emi	chr14:33039366-33039752	intronic	NPAS3	911522	EGLN3	7.31	0.331	32.25	D132NC	Developing Ganglion Cells, Mature Bipolar Cells, Mature Ganglion Cells, Mature Muller Cells	-	Amacrine Precursor Cells, Developing Horizontal Cells, Early Progenitor Cells, Ganglion Precursor Cells, Mature Horizontal Cells	No	-	-	-	-
NPAS3_Emi	chr14:33039366-33039752	intronic	NPAS3	100242	NPAS3	6.72	0.321	18.05	D52.54	Early Progenitor Cells, Mature Bipolar Cells, Mature Horizontal Cells, Mature Muller Cells	-	Amacrine Precursor Cells, Developing Horizontal Cells, Early Progenitor Cells, Ganglion Precursor Cells, Mature Horizontal Cells	Yes	-	-	-	-
NPAS3_Evelyn	chr14:33052932-33053411	intronic	NPAS3	897909	EGLN3	7.31	0.331	32.25	D132NC	Developing Ganglion Cells, Mature Bipolar Cells, Mature Ganglion Cells, Mature Muller Cells	-	Mature Bipolar Cells	No	-	-	-	-
NPAS3_Evelyn	chr14:33052932-33053411	intronic	NPAS3	113855	NPAS3	6.72	0.321	18.05	D52.54	Early Progenitor Cells, Mature Bipolar Cells, Mature Horizontal Cells, Mature Muller Cells	-	Mature Bipolar Cells	Yes	-	-	-	-
NPAS3_Helen	chr14:33207591-33207979	intronic	NPAS3	743296	EGLN3	7.31	0.331	32.25	D132NC	Developing Ganglion Cells, Mature Bipolar Cells, Mature Ganglion Cells, Mature Muller Cells	74-85, 89, 103-125	AC HC GC Precursors Cells, Amacrine Precursor Cells, Developing Amacrine Cells, Developing Cone Cells, Developing Ganglion Cells, Developing Horizontal Cells, Early Progenitor Cells, Ganglion Precursor Cells, Late Retinal Progenitor Cells	No	-	-	-	-
NPAS3_Helen	chr14:33207591-33207979	intronic	NPAS3	268468	NPAS3	6.72	0.321	18.05	D52.54	Early Progenitor Cells, Mature Bipolar Cells, Mature Horizontal Cells, Mature Muller Cells	74-85, 89, 103-125	AC HC GC Precursors Cells, Amacrine Precursor Cells, Developing Amacrine Cells, Developing Cone Cells, Developing Ganglion Cells, Developing Horizontal Cells, Early Progenitor Cells, Ganglion Precursor Cells, Late Retinal Progenitor Cells	Yes	-	-	-	-
NPAS3_Isolde	chr14:33208676-33209074	intronic	NPAS3	742206	EGLN3	7.31	0.331	32.25	D132NC	Developing Ganglion Cells, Mature Bipolar Cells, Mature Ganglion Cells, Mature Muller Cells	-	Mature Amacrine Cells	No	H3K4ME1	-	-	-
NPAS3_Isolde	chr14:33208676-33209074	intronic	NPAS3	269558	NPAS3	6.72	0.321	18.05	D52.54	Early Progenitor Cells, Mature Bipolar Cells, Mature Horizontal Cells, Mature Muller Cells	-	Mature Amacrine Cells	Yes	H3K4ME1	-	-	-
NPAS3_Jan	chr14:33237382-33237663	intronic	NPAS3	713558	EGLN3	7.31	0.331	32.25	D132NC	Developing Ganglion Cells, Mature Bipolar Cells, Mature Ganglion Cells, Mature Muller Cells	-	Mature Horizontal Cells	No	-	-	-	-
NPAS3_Jan	chr14:33237382-33237663	intronic	NPAS3	298206	NPAS3	6.72	0.321	18.05	D52.54	Early Progenitor Cells, Mature Bipolar Cells, Mature Horizontal Cells, Mature Muller Cells	-	Mature Horizontal Cells	Yes	-	-	-	-
NPAS3_Jasmine	chr14:33241476-33241939	intronic	NPAS3	709373	EGLN3	7.31	0.331	32.25	D132NC	Developing Ganglion Cells, Mature Bipolar Cells, Mature Ganglion Cells, Mature Muller Cells	74-85, 89	Early Progenitor Cells, Late Retinal Progenitor Cells	No	-	-	-	-
NPAS3_Jasmine	chr14:33241476-33241939	intronic	NPAS3	302391	NPAS3	6.72	0.321	18.05	D52.54	Early Progenitor Cells, Mature Bipolar Cells, Mature Horizontal Cells, Mature Muller Cells	74-85, 89	Early Progenitor Cells, Late Retinal Progenitor Cells	Yes	-	-	-	-
NPAS3_Joshua	chr14:33282257-33282679	intronic	NPAS3	668613	EGLN3	7.31	0.331	32.25	D132NC	Developing Ganglion Cells, Mature Bipolar Cells, Mature Ganglion Cells, Mature Muller Cells	89	Amacrine Precursor Cells, Developing Horizontal Cells, Ganglion Precursor Cells, Mature Bipolar Cells, Mature Horizontal Cells	No	H3K4ME1	-	-	-
NPAS3_Joshua	chr14:33282257-33282679	intronic	NPAS3	343151	NPAS3	6.72	0.321	18.05	D52.54	Early Progenitor Cells, Mature Bipolar Cells, Mature Horizontal Cells, Mature Muller Cells	89	Amacrine Precursor Cells, Developing Horizontal Cells, Ganglion Precursor Cells, Mature Bipolar Cells, Mature Horizontal Cells	Yes	H3K4ME1	-	-	-
NPAS3_Kazuki	chr14:33323912-33324438	intronic	NPAS3	626906	EGLN3	7.31	0.331	32.25	D132NC	Developing Ganglion Cells, Mature Bipolar Cells, Mature Ganglion Cells, Mature Muller Cells	-	Cone Precursor Cells, Developing Cone Cells, Developing Horizontal Cells, Mature Cone Cells	No	-	-	-	-
NPAS3_Kazuki	chr14:33323912-33324438	intronic	NPAS3	384858	NPAS3	6.72	0.321	18.05	D52.54	Early Progenitor Cells, Mature Bipolar Cells, Mature Horizontal Cells, Mature Muller Cells	-	Cone Precursor Cells, Developing Cone Cells, Developing Horizontal Cells, Mature Cone Cells	Yes	-	-	-	-
NPAS3_Lily	chr14:33393899-33394333	intronic	NPAS3	556965	EGLN3	7.31	0.331	32.25	D132NC	Developing Ganglion Cells, Mature Bipolar Cells, Mature Ganglion Cells, Mature Muller Cells	89	Ganglion Precursor Cells	No	-	-	-	-
NPAS3_Lily	chr14:33393899-33394333	intronic	NPAS3	454799	NPAS3	6.72	0.321	18.05	D52.54	Early Progenitor Cells, Mature Bipolar Cells, Mature Horizontal Cells, Mature Muller Cells	89	Ganglion Precursor Cells	Yes	-	-	-	-
NPAS3_Lucy	chr14:33530098-33530587	intronic	NPAS3	420738	EGLN3	7.31	0.331	32.25	D132NC	Developing Ganglion Cells, Mature Bipolar Cells, Mature Ganglion Cells, Mature Muller Cells	89	-	No	-	-	-	-
NPAS3_Lucy	chr14:33530098-33530587	intronic	NPAS3	591026	NPAS3	6.72	0.321	18.05	D52.54	Early Progenitor Cells, Mature Bipolar Cells, Mature Horizontal Cells, Mature Muller Cells	89	-	Yes	-	-	-	-
NPAS3_Mauritius	chr14:33561852-33562173	intronic	NPAS3	389068	EGLN3	7.31	0.331	32.25	D132NC	Developing Ganglion Cells, Mature Bipolar Cells, Mature Ganglion Cells, Mature Muller Cells	-	Mature Bipolar Cells	No	-	-	-	-
NPAS3_Mauritius	chr14:33561852-33562173	intronic	NPAS3	622696	NPAS3	6.72	0.321	18.05	D52.54	Early Progenitor Cells, Mature Bipolar Cells, Mature Horizontal Cells, Mature Muller Cells	-	Mature Bipolar Cells	Yes	-	-	-	-
NPAS3_Oskar	chr14:33631531-33631762	intronic	NPAS3	319434	EGLN3	7.31	0.331	32.25	D132NC	Developing Ganglion Cells, Mature Bipolar Cells, Mature Ganglion Cells, Mature Muller Cells	89	Amacrine Precursor Cells, Developing Horizontal Cells, Ganglion Precursor Cells, Mature Horizontal Cells	No	-	-	-	-
NPAS3_Oskar	chr14:33631531-33631762	intronic	NPAS3	692330	NPAS3	6.72	0.321	18.05	D52.54	Early Progenitor Cells, Mature Bipolar Cells, Mature Horizontal Cells, Mature Muller Cells	89	Amacrine Precursor Cells, Developing Horizontal Cells, Ganglion Precursor Cells, Mature Horizontal Cells	Yes	-	-	-	-
NPAS3_Othell	chr14:33641909-33642226	intronic	NPAS3	309013	EGLN3	7.31	0.331	32.25	D132NC	Developing Ganglion Cells, Mature Bipolar Cells, Mature Ganglion Cells, Mature Muller Cells	74-85, 89	Amacrine Precursor Cells, Early Progenitor Cells, Ganglion Precursor Cells	No	H3K4ME2	-	-	-
NPAS3_Othell	chr14:33641909-33642226	intronic	NPAS3	702751	NPAS3	6.72	0.321	18.05	D52.54	Early Progenitor Cells, Mature Bipolar Cells, Mature Horizontal Cells, Mature Muller Cells	74-85, 89	Amacrine Precursor Cells, Early Progenitor Cells, Ganglion Precursor Cells	Yes	H3K4ME2	-	-	-
NPAS3_Trystan	chr14:33792608-33792833	intronic	NPAS3	158360	EGLN3	7.31	0.331	32.25	D132NC	Developing Ganglion Cells, Mature Bipolar Cells, Mature Ganglion Cells, Mature Muller Cells	74-85, 89, 103-125	Mature Amacrine Cells, Mature Horizontal Cells	No	CTCF	-	-	-
NPAS3_Trystan	chr14:33792608-33792833	intronic	NPAS3	853404	NPAS3	6.72	0.321	18.05	D52.54	Early Progenitor Cells, Mature Bipolar Cells, Mature Horizontal Cells, Mature Muller Cells	74-85, 89, 103-125	Mature Amacrine Cells, Mature Horizontal Cells	Yes	CTCF	-	-	-
NR2F1_Adam	chr5:91632947-91633401	intergenic		249815	ARRDC3	200.07	0.95	268.28	D132NC	AC/HC/GC Precursors, Late Retinal Progenitor Cells, Mature Muller Cells, Photoreceptor/Bipolar Precursor Cells	-	AC HC GC Precursors Cells, Early Progenitor Cells, Late Retinal Progenitor Cells	No	-	hs269	positive	hindbrain (rhombencephalon)[10/12], midbrain (mesencephalon)[10/12], forebrain[10/12]
NR2F1_Aida	chr5:91741815-91742798	intergenic		358948	ARRDC3	200.07	0.95	268.28	D132NC	AC/HC/GC Precursors, Late Retinal Progenitor Cells, Mature Muller Cells, Photoreceptor/Bipolar Precursor Cells	-	Mature Horizontal Cells	No	-	hs191	positive	hindbrain (rhombencephalon)[6/9]
NR2F1_Aladdin	chr5:91885497-91885960	intergenic		502370	ARRDC3	200.07	0.95	268.28	D132NC	AC/HC/GC Precursors, Late Retinal Progenitor Cells, Mature Muller Cells, Photoreceptor/Bipolar Precursor Cells	89	-	No	-	-	-	-
NR2F1_Amanda	chr5:91898878-91899215	intergenic		515688	ARRDC3	200.07	0.95	268.28	D132NC	AC/HC/GC Precursors, Late Retinal Progenitor Cells, Mature Muller Cells, Photoreceptor/Bipolar Precursor Cells	-	Developing Ganglion Cells	No	-	hs613	negative	-
NR2F1_Daniel	chr5:92605479-92605943	intergenic		977626	NR2F1	69.93	0.793	163.41	D59P	AC/HC/GC Precursors, Early Progenitor Cells, Ganglion Precursor Cells, Late Retinal Progenitor Cells	89	Late Retinal Progenitor Cells, Mature Muller Cells	No	-	hs1109	positive	limb[10/11]
NR2F1_Derek	chr5:92634757-92635254	intergenic		948331	NR2F1	69.93	0.793	163.41	D59P	AC/HC/GC Precursors, Early Progenitor Cells, Ganglion Precursor Cells, Late Retinal Progenitor Cells	74-85	Early Progenitor Cells, Ganglion Precursor Cells	No	-	hs971	positive	neural tube[6/8], forebrain[6/8], cranial nerve[6/8]
NR2F1_Dominica	chr5:92676796-92677047	intergenic		906415	NR2F1	69.93	0.793	163.41	D59P	AC/HC/GC Precursors, Early Progenitor Cells, Ganglion Precursor Cells, Late Retinal Progenitor Cells	89	-	No	-	-	-	-
NR2F1_Eden	chr5:92695549-92695872	intergenic		887626	NR2F1	69.93	0.793	163.41	D59P	AC/HC/GC Precursors, Early Progenitor Cells, Ganglion Precursor Cells, Late Retinal Progenitor Cells	-	Early Progenitor Cells	No	-	hs1039	positive	limb[3/7], cranial nerve[7/7]
NR2F1_Eros	chr5:92713278-92713643	intergenic		869876	NR2F1	69.93	0.793	163.41	D59P	AC/HC/GC Precursors, Early Progenitor Cells, Ganglion Precursor Cells, Late Retinal Progenitor Cells	-	Developing Ganglion Cells, Early Progenitor Cells, Ganglion Precursor Cells, Mature Ganglion Cells, Mature Horizontal Cells	No	-	-	-	-
NR2F1_Faust	chr5:92800485-92800823	intergenic		782683	NR2F1	69.93	0.793	163.41	D59P	AC/HC/GC Precursors, Early Progenitor Cells, Ganglion Precursor Cells, Late Retinal Progenitor Cells	-	Mature Bipolar Cells	No	-	-	-	-
NR2F1_Hector_1	chr5:93190819-93191095	intergenic		392380	NR2F1	69.93	0.793	163.41	D59P	AC/HC/GC Precursors, Early Progenitor Cells, Ganglion Precursor Cells, Late Retinal Progenitor Cells	74-85, 89, 103-125	AC HC GC Precursors Cells, Early Progenitor Cells, Ganglion Precursor Cells, Late Retinal Progenitor Cells, Mature Muller Cells	No	-	hs1170	positive	eye[8/8]
NR2F1_Hector_2	chr5:93191097-93191427	intergenic		392075	NR2F1	69.93	0.793	163.41	D59P	AC/HC/GC Precursors, Early Progenitor Cells, Ganglion Precursor Cells, Late Retinal Progenitor Cells	74-85, 89, 103-125	AC HC GC Precursors Cells, Early Progenitor Cells, Ganglion Precursor Cells, Late Retinal Progenitor Cells, Mature Muller Cells	No	-	hs1170	positive	eye[8/8]
NR2F1_Johanna	chr5:93279685-93280191	intergenic		303399	NR2F1	69.93	0.793	163.41	D59P	AC/HC/GC Precursors, Early Progenitor Cells, Ganglion Precursor Cells, Late Retinal Progenitor Cells	-	Early Progenitor Cells, Ganglion Precursor Cells	No	-	hs1060	positive	hindbrain (rhombencephalon)[6/14], forebrain[10/14]
NR2F1_Leopold	chr5:93406895-93407356	intergenic		176211	NR2F1	69.93	0.793	163.41	D59P	AC/HC/GC Precursors, Early Progenitor Cells, Ganglion Precursor Cells, Late Retinal Progenitor Cells	-	Early Progenitor Cells, Late Retinal Progenitor Cells	No	H3K4ME1	hs1550	negative	-
NR2F1_Lily	chr5:93476278-93476649	intronic	FLJ42709	106873	NR2F1	69.93	0.793	163.41	D59P	AC/HC/GC Precursors, Early Progenitor Cells, Ganglion Precursor Cells, Late Retinal Progenitor Cells	89	Early Progenitor Cells, Late Retinal Progenitor Cells	No	-	hs546	positive	limb[7/7], eye[7/7], nose[7/7]
NR2F1_Lolita	chr5:93573881-93574109	intronic	FLJ42709	9342	NR2F1	69.93	0.793	163.41	D59P	AC/HC/GC Precursors, Early Progenitor Cells, Ganglion Precursor Cells, Late Retinal Progenitor Cells	74-85, 89, 103-125	-	Yes	H3K4ME1, H3K4ME2, H3K4ME3	-	-	-
NR2F1_Lucy	chr5:93674201-93674588	intronic	FAM172A	91058	NR2F1	69.93	0.793	163.41	D59P	AC/HC/GC Precursors, Early Progenitor Cells, Ganglion Precursor Cells, Late Retinal Progenitor Cells	89	Cone Precursor Cells, Developing Cone Cells, Ganglion Precursor Cells, Mature Cone Cells, Mature Horizontal Cells, Photoreceptor Bipolar Precursor Cells	Yes	H3K4ME1, H3K4ME2	-	-	-
NR2F1_Lukas	chr5:93675653-93676115	intronic	FAM172A	92547	NR2F1	69.93	0.793	163.41	D59P	AC/HC/GC Precursors, Early Progenitor Cells, Ganglion Precursor Cells, Late Retinal Progenitor Cells	89	Late Retinal Progenitor Cells, Mature Horizontal Cells, Mature Muller Cells	Yes	-	-	-	-
NR2F1_Oskar	chr5:93890607-93891158	intronic	FAM172A	220752	FAM172A	67.55	0.785	102.27	D94.2	Developing Amacrine Cells, Developing Cone Cells, Late Retinal Progenitor Cells, Photoreceptor/Bipolar Precursor Cells	-	Early Progenitor Cells, Late Retinal Progenitor Cells	Yes	-	-	-	-
NR2F1_Othell	chr5:93891598-93892478	intronic	FAM172A	219597	FAM172A	67.55	0.785	102.27	D94.2	Developing Amacrine Cells, Developing Cone Cells, Late Retinal Progenitor Cells, Photoreceptor/Bipolar Precursor Cells	74-85, 89, 103-125	AC HC GC Precursors Cells, Early Progenitor Cells, Late Retinal Progenitor Cells	Yes	H3K4ME2	hs271	positive	midbrain (mesencephalon)[11/14], forebrain[13/14]
NR2F1_Pandora	chr5:93894446-93895019	intronic	FAM172A	216902	FAM172A	67.55	0.785	102.27	D94.2	Developing Amacrine Cells, Developing Cone Cells, Late Retinal Progenitor Cells, Photoreceptor/Bipolar Precursor Cells	74-85, 89	Mature Horizontal Cells	Yes	CTCF	-	-	-
NR2F1_Penelope	chr5:93895091-93895297	intronic	FAM172A	216441	FAM172A	67.55	0.785	102.27	D94.2	Developing Amacrine Cells, Developing Cone Cells, Late Retinal Progenitor Cells, Photoreceptor/Bipolar Precursor Cells	74-85, 89	-	Yes	CTCF	-	-	-
NR2F1_Scout_1	chr5:94314542-94314984	intronic	C5orf36	203128	FAM172A	67.55	0.785	102.27	D94.2	Developing Amacrine Cells, Developing Cone Cells, Late Retinal Progenitor Cells, Photoreceptor/Bipolar Precursor Cells	74-85, 89	Mature Ganglion Cells	Yes	H3K4ME1	hs273	negative	-
NR2F1_Scout_1	chr5:94314542-94314984	intronic	C5orf36	303584	SLF1	57.62	0.75	127.2	D52.54	AC/HC/GC Precursors, Cone Precursor Cells, Early Progenitor Cells, Late Retinal Progenitor Cells	74-85, 89	Mature Ganglion Cells	Yes	H3K4ME1	hs273	negative	-
NR2F1_Scout_2	chr5:94314986-94315225	intronic	C5orf36	203471	FAM172A	67.55	0.785	102.27	D94.2	Developing Amacrine Cells, Developing Cone Cells, Late Retinal Progenitor Cells, Photoreceptor/Bipolar Precursor Cells	74-85, 89	Mature Ganglion Cells	Yes	H3K4ME1	hs273	negative	-
NR2F1_Scout_2	chr5:94314986-94315225	intronic	C5orf36	303241	SLF1	57.62	0.75	127.2	D52.54	AC/HC/GC Precursors, Cone Precursor Cells, Early Progenitor Cells, Late Retinal Progenitor Cells	74-85, 89	Mature Ganglion Cells	Yes	H3K4ME1	hs273	negative	-
NR2F1_Virginia	chr5:94871034-94871238	intronic	MCTP1	413439	MCTP1	1.9	0.169	3.42	D67	Cone Precursor Cells, Developing Ganglion Cells, Mature Amacrine Cells, Mature Ganglion Cells	74-85, 89	Mature Ganglion Cells	No	-	-	-	-
NR2F1_Virginia	chr5:94871034-94871238	intronic	MCTP1	252789	SLF1	57.62	0.75	127.2	D52.54	AC/HC/GC Precursors, Cone Precursor Cells, Early Progenitor Cells, Late Retinal Progenitor Cells	74-85, 89	Mature Ganglion Cells	Yes	-	-	-	-
NR2F1_Vladimir	chr5:94884137-94884581	intronic	MCTP1	400216	MCTP1	1.9	0.169	3.42	D67	Cone Precursor Cells, Developing Ganglion Cells, Mature Amacrine Cells, Mature Ganglion Cells	-	Early Progenitor Cells, Ganglion Precursor Cells, Late Retinal Progenitor Cells, Mature Muller Cells	No	-	-	-	-
NR2F1_Vladimir	chr5:94884137-94884581	intronic	MCTP1	266012	SLF1	57.62	0.75	127.2	D52.54	AC/HC/GC Precursors, Cone Precursor Cells, Early Progenitor Cells, Late Retinal Progenitor Cells	-	Early Progenitor Cells, Ganglion Precursor Cells, Late Retinal Progenitor Cells, Mature Muller Cells	Yes	-	-	-	-
NR2F1_Wei_1	chr5:94891900-94892119	intronic	MCTP1	392565	MCTP1	1.9	0.169	3.42	D67	Cone Precursor Cells, Developing Ganglion Cells, Mature Amacrine Cells, Mature Ganglion Cells	-	Developing Amacrine Cells	No	-	-	-	-
NR2F1_Wei_1	chr5:94891900-94892119	intronic	MCTP1	273663	SLF1	57.62	0.75	127.2	D52.54	AC/HC/GC Precursors, Cone Precursor Cells, Early Progenitor Cells, Late Retinal Progenitor Cells	-	Developing Amacrine Cells	Yes	-	-	-	-
NR2F1_Wei_2	chr5:94892121-94892409	intronic	MCTP1	392310	MCTP1	1.9	0.169	3.42	D67	Cone Precursor Cells, Developing Ganglion Cells, Mature Amacrine Cells, Mature Ganglion Cells	-	Developing Amacrine Cells	No	-	-	-	-
NR2F1_Wei_2	chr5:94892121-94892409	intronic	MCTP1	273918	SLF1	57.62	0.75	127.2	D52.54	AC/HC/GC Precursors, Cone Precursor Cells, Early Progenitor Cells, Late Retinal Progenitor Cells	-	Developing Amacrine Cells	Yes	-	-	-	-
NR2F2_Delphina	chr15:95471655-95471939	intronic	LOC145820	858920	NR2F2	52.7	0.73	79.68	D67	Amacrine Precursor Cells, Early Progenitor Cells, Ganglion Precursor Cells, Late Retinal Progenitor Cells	89	Cone Precursor Cells, Mature Cone Cells	Yes	-	-	-	-
NR2F2_Eugene	chr15:95497549-95498082	intronic	LOC145820	832901	NR2F2	52.7	0.73	79.68	D67	Amacrine Precursor Cells, Early Progenitor Cells, Ganglion Precursor Cells, Late Retinal Progenitor Cells	-	Late Retinal Progenitor Cells	Yes	-	-	-	-
NR2F2_Evelyn	chr15:95532040-95532250	intergenic		798572	NR2F2	52.7	0.73	79.68	D67	Amacrine Precursor Cells, Early Progenitor Cells, Ganglion Precursor Cells, Late Retinal Progenitor Cells	-	Cone Precursor Cells, Mature Bipolar Cells, Mature Cone Cells	Yes	-	-	-	-
NR2F2_Jonathan	chr15:96036611-96036845	intergenic		293989	NR2F2	52.7	0.73	79.68	D67	Amacrine Precursor Cells, Early Progenitor Cells, Ganglion Precursor Cells, Late Retinal Progenitor Cells	74-85, 89	Early Progenitor Cells	Yes	-	-	-	-
NR2F2_Jun	chr15:96087271-96087563	intergenic		243300	NR2F2	52.7	0.73	79.68	D67	Amacrine Precursor Cells, Early Progenitor Cells, Ganglion Precursor Cells, Late Retinal Progenitor Cells	-	Cone Precursor Cells, Mature Cone Cells	Yes	-	-	-	-
NR2F2_Lucy	chr15:96323838-96324042	intergenic		6777	NR2F2	52.7	0.73	79.68	D67	Amacrine Precursor Cells, Early Progenitor Cells, Ganglion Precursor Cells, Late Retinal Progenitor Cells	74-85	Ganglion Precursor Cells	Yes	H3K27ME3	-	-	-
NR2F2_Malcolm	chr15:96406391-96406591	intergenic		75774	NR2F2	52.7	0.73	79.68	D67	Amacrine Precursor Cells, Early Progenitor Cells, Ganglion Precursor Cells, Late Retinal Progenitor Cells	-	Early Progenitor Cells, Late Retinal Progenitor Cells	No	H3K4ME1	-	-	-
NR2F2_Maxwell	chr15:96585901-96586192	intergenic		255330	NR2F2	52.7	0.73	79.68	D67	Amacrine Precursor Cells, Early Progenitor Cells, Ganglion Precursor Cells, Late Retinal Progenitor Cells	89	-	No	-	hs1320	positive	forebrain[3/8]
NR2F2_Naoko_1	chr15:96599249-96599461	intergenic		268638	NR2F2	52.7	0.73	79.68	D67	Amacrine Precursor Cells, Early Progenitor Cells, Ganglion Precursor Cells, Late Retinal Progenitor Cells	-	Ganglion Precursor Cells	No	-	-	-	-
NR2F2_Naoko_2	chr15:96599509-96599728	intergenic		268902	NR2F2	52.7	0.73	79.68	D67	Amacrine Precursor Cells, Early Progenitor Cells, Ganglion Precursor Cells, Late Retinal Progenitor Cells	-	Ganglion Precursor Cells	No	-	-	-	-
NR2F2_Noah	chr15:96626905-96627172	intergenic		296322	NR2F2	52.7	0.73	79.68	D67	Amacrine Precursor Cells, Early Progenitor Cells, Ganglion Precursor Cells, Late Retinal Progenitor Cells	74-85, 89	-	No	-	-	-	-
NR2F2_Pandora	chr15:96746796-96747027	intergenic		416195	NR2F2	52.7	0.73	79.68	D67	Amacrine Precursor Cells, Early Progenitor Cells, Ganglion Precursor Cells, Late Retinal Progenitor Cells	74-85, 89	Early Progenitor Cells, Late Retinal Progenitor Cells	No	H3K4ME1	-	-	-
NR2F2_Trevor	chr15:97072739-97072962	intergenic		887847	ARRDC4	6.15	0.31	9.86	D94.2	Developing Horizontal Cells, Mature Amacrine Cells, Mature Bipolar Cells, Mature Horizontal Cells	74-85, 89	Developing Ganglion Cells	No	-	-	-	-
NR2F2_Ursula	chr15:97147633-97147860	intergenic		812951	ARRDC4	6.15	0.31	9.86	D94.2	Developing Horizontal Cells, Mature Amacrine Cells, Mature Bipolar Cells, Mature Horizontal Cells	-	Early Progenitor Cells, Late Retinal Progenitor Cells	No	-	-	-	-
NR4A2_Aladdin	chr2:155519661-155519894	intergenic		821479	KCNJ3	14.64	0.444	28.86	D105	Amacrine Precursor Cells, Developing Horizontal Cells, Mature Amacrine Cells, Mature Horizontal Cells	-	Developing Amacrine Cells	No	-	-	-	-
NR4A2_Aladdin	chr2:155519661-155519894	intergenic		812938	NR4A2	9.26	0.366	17.76	D94	Early Progenitor Cells, Mature Cone Cells, Mature Muller Cells, Mature Rod Cells	-	Developing Amacrine Cells	Yes	-	-	-	-
NR4A2_Amanda	chr2:155546785-155547271	intergenic		848729	KCNJ3	14.64	0.444	28.86	D105	Amacrine Precursor Cells, Developing Horizontal Cells, Mature Amacrine Cells, Mature Horizontal Cells	74-85, 89, 103-125	AC HC GC Precursors Cells, Early Progenitor Cells, Ganglion Precursor Cells, Late Retinal Progenitor Cells, Mature Muller Cells	No	H3K4ME2	hs580	positive	other[10/12]
NR4A2_Amanda	chr2:155546785-155547271	intergenic		785688	NR4A2	9.26	0.366	17.76	D94	Early Progenitor Cells, Mature Cone Cells, Mature Muller Cells, Mature Rod Cells	74-85, 89, 103-125	AC HC GC Precursors Cells, Early Progenitor Cells, Ganglion Precursor Cells, Late Retinal Progenitor Cells, Mature Muller Cells	Yes	H3K4ME2	hs580	positive	other[10/12]
NR4A2_Emi	chr2:155727291-155727499	intergenic		605321	NR4A2	9.26	0.366	17.76	D94	Early Progenitor Cells, Mature Cone Cells, Mature Muller Cells, Mature Rod Cells	74-85, 89, 103-125	Amacrine Precursor Cells, Developing Amacrine Cells, Developing Ganglion Cells, Developing Horizontal Cells, Ganglion Precursor Cells, Mature Amacrine Cells, Mature Horizontal Cells	Yes	H3K4ME1, H3K4ME2	-	-	-
NR4A2_Ophelia	chr2:156164973-156165174	intergenic		167642	NR4A2	9.26	0.366	17.76	D94	Early Progenitor Cells, Mature Cone Cells, Mature Muller Cells, Mature Rod Cells	89	-	Yes	-	-	-	-
NR4A2_Silvester	chr2:156694873-156695176	intergenic		259584	GPD2	69.28	0.79	104.98	D80	Developing Cone Cells, Early Progenitor Cells, Mature Muller Cells, Mature Rod Cells	89, 103-125	AC HC GC Precursors Cells, Cone Precursor Cells, Developing Cone Cells, Mature Bipolar Cells, Mature Cone Cells, Mature Rod Cells, Photoreceptor Bipolar Precursor Cells	Yes	-	hs413	positive	midbrain (mesencephalon)[4/5]
NR4A2_Vanessa	chr2:156700681-156701006	intergenic		265403	GPD2	69.28	0.79	104.98	D80	Developing Cone Cells, Early Progenitor Cells, Mature Muller Cells, Mature Rod Cells	-	Early Progenitor Cells, Late Retinal Progenitor Cells	Yes	-	-	-	-
NR4A2_Vera	chr2:156803566-156804040	intergenic		368362	GPD2	69.28	0.79	104.98	D80	Developing Cone Cells, Early Progenitor Cells, Mature Muller Cells, Mature Rod Cells	-	Mature Cone Cells, Mature Rod Cells	Yes	H3K4ME2, H3K4ME3	hs414	negative	-
NR4A2_Vladimir	chr2:156864284-156864649	intergenic		429026	GPD2	69.28	0.79	104.98	D80	Developing Cone Cells, Early Progenitor Cells, Mature Muller Cells, Mature Rod Cells	-	Developing Ganglion Cells	Yes	-	hs662	positive	hindbrain (rhombencephalon)[5/7]
NRIP1_Joshua	chr21:15003514-15003913	3-UTR	NRIP1	61286	NRIP1	213.41	0.954	425.56	D52.54	AC/HC/GC Precursors, Cone Precursor Cells, Early Progenitor Cells, Late Retinal Progenitor Cells	74-85, 89, 103-125	AC HC GC Precursors Cells, Amacrine Precursor Cells, Cone Precursor Cells, Developing Amacrine Cells, Developing Cone Cells, Developing Ganglion Cells, Early Progenitor Cells, Ganglion Precursor Cells, Late Retinal Progenitor Cells, Mature Amacrine Cells, Mature Bipolar Cells, Mature Ganglion Cells, Mature Horizontal Cells, Mature Rod Cells, Photoreceptor Bipolar Precursor Cells	Yes	H3K4ME1	-	-	-
NRIP1_Joshua	chr21:15003514-15003913	3-UTR	NRIP1	420312	SAMSN1	3.74	0.248	24.02	D132M	AC/HC/GC Precursors, Mature Amacrine Cells, Mature Bipolar Cells, Mature Rod Cells	74-85, 89, 103-125	AC HC GC Precursors Cells, Amacrine Precursor Cells, Cone Precursor Cells, Developing Amacrine Cells, Developing Cone Cells, Developing Ganglion Cells, Early Progenitor Cells, Ganglion Precursor Cells, Late Retinal Progenitor Cells, Mature Amacrine Cells, Mature Bipolar Cells, Mature Ganglion Cells, Mature Horizontal Cells, Mature Rod Cells, Photoreceptor Bipolar Precursor Cells	Yes	H3K4ME1	-	-	-
NRIP1_Virginia	chr21:15005417-15005726	3-UTR	NRIP1	59428	NRIP1	213.41	0.954	425.56	D52.54	AC/HC/GC Precursors, Cone Precursor Cells, Early Progenitor Cells, Late Retinal Progenitor Cells	74-85, 89, 103-125	Amacrine Precursor Cells, Cone Precursor Cells, Developing Ganglion Cells, Developing Horizontal Cells, Early Progenitor Cells, Mature Amacrine Cells, Mature Cone Cells, Mature Ganglion Cells, Mature Horizontal Cells, Mature Rod Cells, Photoreceptor Bipolar Precursor Cells	Yes	H3K27AC, H3K4ME1, H3K4ME2	-	-	-
NRIP1_Virginia	chr21:15005417-15005726	3-UTR	NRIP1	422170	SAMSN1	3.74	0.248	24.02	D132M	AC/HC/GC Precursors, Mature Amacrine Cells, Mature Bipolar Cells, Mature Rod Cells	74-85, 89, 103-125	Amacrine Precursor Cells, Cone Precursor Cells, Developing Ganglion Cells, Developing Horizontal Cells, Early Progenitor Cells, Mature Amacrine Cells, Mature Cone Cells, Mature Ganglion Cells, Mature Horizontal Cells, Mature Rod Cells, Photoreceptor Bipolar Precursor Cells	Yes	H3K27AC, H3K4ME1, H3K4ME2	-	-	-
NRIP1_Zhong	chr21:15051689-15052027	3-UTR	NRIP1	13142	NRIP1	213.41	0.954	425.56	D52.54	AC/HC/GC Precursors, Cone Precursor Cells, Early Progenitor Cells, Late Retinal Progenitor Cells	89	AC HC GC Precursors Cells, Early Progenitor Cells, Photoreceptor Bipolar Precursor Cells	Yes	H3K4ME1, H3K4ME2	-	-	-
NRIP1_Zhong	chr21:15051689-15052027	3-UTR	NRIP1	468456	SAMSN1	3.74	0.248	24.02	D132M	AC/HC/GC Precursors, Mature Amacrine Cells, Mature Bipolar Cells, Mature Rod Cells	89	AC HC GC Precursors Cells, Early Progenitor Cells, Photoreceptor Bipolar Precursor Cells	Yes	H3K4ME1, H3K4ME2	-	-	-
NRXN3_Toru	chr14:80015899-80016148	intergenic		195476	DIO2	12.74	0.418	156.47	D132M	Cone Precursor Cells, Mature Bipolar Cells, Mature Cone Cells, Mature Muller Cells	-	Amacrine Precursor Cells	Yes	-	-	-	-
ODZ2_Julia	chr5:167905693-167905972	intronic	ODZ2	150830	TENM2	43.44	0.683	78.69	D132M	Developing Horizontal Cells, Mature Amacrine Cells, Mature Ganglion Cells, Mature Horizontal Cells	-	Mature Muller Cells	Undefined	-	hs274	negative	-
ODZ2_Julia	chr5:167905693-167905972	intronic	ODZ2	386317	WWC1	45.65	0.696	94.72	D96NC	Cone Precursor Cells, Developing Cone Cells, Mature Cone Cells, Photoreceptor/Bipolar Precursor Cells	-	Mature Muller Cells	Undefined	-	hs274	negative	-
ODZ3_Apollo	chr4:181351121-181351405	intergenic		892166	TENM3	195.85	0.949	495.35	D52.54	AC/HC/GC Precursors, Developing Ganglion Cells, Early Progenitor Cells, Late Retinal Progenitor Cells	-	Early Progenitor Cells, Late Retinal Progenitor Cells	No	-	-	-	-
ODZ3_Elvira	chr4:181507861-181508116	intergenic		735440	TENM3	195.85	0.949	495.35	D52.54	AC/HC/GC Precursors, Developing Ganglion Cells, Early Progenitor Cells, Late Retinal Progenitor Cells	74-85, 89, 103-125	AC HC GC Precursors Cells, Developing Ganglion Cells, Early Progenitor Cells, Ganglion Precursor Cells, Late Retinal Progenitor Cells, Mature Muller Cells	No	H3K4ME1, H3K4ME2	-	-	-
ODZ3_Leo	chr4:182137342-182137780	intergenic		105868	TENM3	195.85	0.949	495.35	D52.54	AC/HC/GC Precursors, Developing Ganglion Cells, Early Progenitor Cells, Late Retinal Progenitor Cells	-	AC HC GC Precursors Cells, Developing Cone Cells, Early Progenitor Cells, Late Retinal Progenitor Cells, Mature Bipolar Cells, Photoreceptor Bipolar Precursor Cells	Yes	H3K4ME1	-	-	-
ODZ3_Roman	chr4:182600194-182600735	intronic	ODZ3	316914	DCTD	46.82	0.703	59.55	D53	Cone Precursor Cells, Developing Amacrine Cells, Early Progenitor Cells, Late Retinal Progenitor Cells	-	AC HC GC Precursors Cells, Cone Precursor Cells, Developing Cone Cells, Ganglion Precursor Cells	No	-	-	-	-
ODZ3_Roman	chr4:182600194-182600735	intronic	ODZ3	357036	TENM3	195.85	0.949	495.35	D52.54	AC/HC/GC Precursors, Developing Ganglion Cells, Early Progenitor Cells, Late Retinal Progenitor Cells	-	AC HC GC Precursors Cells, Cone Precursor Cells, Developing Cone Cells, Ganglion Precursor Cells	Yes	-	-	-	-
OLIG2_Eduardo	chr21:32918825-32919126	intergenic		105233	C21orf62	0.58	0.021	1.84	D67	Developing Amacrine Cells, Developing Horizontal Cells, Mature Amacrine Cells, Photoreceptor/Bipolar Precursor Cells	74-85, 89, 103-125	AC HC GC Precursors Cells, Cone Precursor Cells, Developing Cone Cells, Early Progenitor Cells, Ganglion Precursor Cells, Late Retinal Progenitor Cells, Mature Muller Cells, Photoreceptor Bipolar Precursor Cells	No	H3K4ME1, H3K4ME2	hs1188	positive	neural tube[3/6], hindbrain (rhombencephalon)[3/6], midbrain (mesencephalon)[3/6], forebrain[3/6]
OLIG2_Eduardo	chr21:32918825-32919126	intergenic		106959	OLIG2	9.64	0.37	19.24	D96M	AC/HC/GC Precursors, Early Progenitor Cells, Ganglion Precursor Cells, Late Retinal Progenitor Cells	74-85, 89, 103-125	AC HC GC Precursors Cells, Cone Precursor Cells, Developing Cone Cells, Early Progenitor Cells, Ganglion Precursor Cells, Late Retinal Progenitor Cells, Mature Muller Cells, Photoreceptor Bipolar Precursor Cells	Yes	H3K4ME1, H3K4ME2	hs1188	positive	neural tube[3/6], hindbrain (rhombencephalon)[3/6], midbrain (mesencephalon)[3/6], forebrain[3/6]
OLIG2_Joshua	chr21:32955180-32955476	intergenic		141585	C21orf62	0.58	0.021	1.84	D67	Developing Amacrine Cells, Developing Horizontal Cells, Mature Amacrine Cells, Photoreceptor/Bipolar Precursor Cells	74-85, 89, 103-125	AC HC GC Precursors Cells, Late Retinal Progenitor Cells	No	H3K4ME1, H3K4ME2	-	-	-
OLIG2_Joshua	chr21:32955180-32955476	intergenic		70607	OLIG2	9.64	0.37	19.24	D96M	AC/HC/GC Precursors, Early Progenitor Cells, Ganglion Precursor Cells, Late Retinal Progenitor Cells	74-85, 89, 103-125	AC HC GC Precursors Cells, Late Retinal Progenitor Cells	Yes	H3K4ME1, H3K4ME2	-	-	-
OLIG2_Laura	chr21:32978199-32978402	intergenic		164558	C21orf62	0.58	0.021	1.84	D67	Developing Amacrine Cells, Developing Horizontal Cells, Mature Amacrine Cells, Photoreceptor/Bipolar Precursor Cells	74-85, 89, 103-125	-	No	H3K4ME1	-	-	-
OLIG2_Laura	chr21:32978199-32978402	intergenic		47634	OLIG2	9.64	0.37	19.24	D96M	AC/HC/GC Precursors, Early Progenitor Cells, Ganglion Precursor Cells, Late Retinal Progenitor Cells	74-85, 89, 103-125	-	Yes	H3K4ME1	-	-	-
ONECUT1_Eva	chr15:52974378-52974738	intergenic		184546	ONECUT1	17.4	0.477	47.13	D80	Amacrine Precursor Cells, Developing Cone Cells, Developing Horizontal Cells, Mature Horizontal Cells	-	Amacrine Precursor Cells, Developing Horizontal Cells, Ganglion Precursor Cells, Mature Horizontal Cells	Yes	-	-	-	-
ONECUT1_Eva	chr15:52974378-52974738	intergenic		788320	WDR72	17.27	0.475	39.91	D57	AC/HC/GC Precursors, Developing Cone Cells, Ganglion Precursor Cells, Mature Horizontal Cells	-	Amacrine Precursor Cells, Developing Horizontal Cells, Ganglion Precursor Cells, Mature Horizontal Cells	No	-	-	-	-
ONECUT1_Kizuki	chr15:53080469-53080674	intergenic		290560	ONECUT1	17.4	0.477	47.13	D80	Amacrine Precursor Cells, Developing Cone Cells, Developing Horizontal Cells, Mature Horizontal Cells	-	Amacrine Precursor Cells, Developing Horizontal Cells, Mature Horizontal Cells	Yes	-	-	-	-
ONECUT1_Kizuki	chr15:53080469-53080674	intergenic		682306	WDR72	17.27	0.475	39.91	D57	AC/HC/GC Precursors, Developing Cone Cells, Ganglion Precursor Cells, Mature Horizontal Cells	-	Amacrine Precursor Cells, Developing Horizontal Cells, Mature Horizontal Cells	No	-	-	-	-
ONECUT1_Nick	chr15:53434054-53434255	intergenic		644143	ONECUT1	17.4	0.477	47.13	D80	Amacrine Precursor Cells, Developing Cone Cells, Developing Horizontal Cells, Mature Horizontal Cells	74-85	Amacrine Precursor Cells, Developing Horizontal Cells, Ganglion Precursor Cells, Mature Horizontal Cells	Yes	H3K4ME1	-	-	-
ONECUT1_Nick	chr15:53434054-53434255	intergenic		328723	WDR72	17.27	0.475	39.91	D57	AC/HC/GC Precursors, Developing Cone Cells, Ganglion Precursor Cells, Mature Horizontal Cells	74-85	Amacrine Precursor Cells, Developing Horizontal Cells, Ganglion Precursor Cells, Mature Horizontal Cells	No	H3K4ME1	-	-	-
ONECUT1_Silvester	chr15:53658893-53659177	intronic	WDR72	869023	ONECUT1	17.4	0.477	47.13	D80	Amacrine Precursor Cells, Developing Cone Cells, Developing Horizontal Cells, Mature Horizontal Cells	74-85, 89	AC HC GC Precursors Cells, Developing Ganglion Cells, Ganglion Precursor Cells	Yes	-	-	-	-
ONECUT1_Silvester	chr15:53658893-53659177	intronic	WDR72	103843	WDR72	17.27	0.475	39.91	D57	AC/HC/GC Precursors, Developing Cone Cells, Ganglion Precursor Cells, Mature Horizontal Cells	74-85, 89	AC HC GC Precursors Cells, Developing Ganglion Cells, Ganglion Precursor Cells	No	-	-	-	-
ONECUT2_Laura	chr18:56861150-56861382	intronic	WDR7	209881	WDR7	63.1	0.771	85.23	D59C.2	Amacrine Precursor Cells, Developing Horizontal Cells, Mature Cone Cells, Mature Rod Cells	-	Developing Horizontal Cells, Mature Horizontal Cells	No	-	-	-	-
OTP_Akiko	chr5:77562050-77562266	intergenic		69562	WDR41	57.03	0.747	70.71	D52.54	Developing Horizontal Cells, Mature Bipolar Cells, Mature Cone Cells, Mature Horizontal Cells	-	Mature Ganglion Cells	Yes	-	-	-	-
OTP_Faust	chr5:77645332-77645538	intergenic		130852	TBCA	86.71	0.839	162.65	D59C	Early Progenitor Cells, Mature Bipolar Cells, Mature Horizontal Cells, Photoreceptor/Bipolar Precursor Cells	74-85, 89, 103-125	Late Retinal Progenitor Cells, Mature Muller Cells	Yes	CTCF, H3K27ME3, H3K4ME1, H3K4ME2, H3K4ME3, H3K9-14AC	hs262	positive	forebrain[9/9]
OTP_Florentino	chr5:77725108-77726371	intronic	TBCA	50547	TBCA	86.71	0.839	162.65	D59C	Early Progenitor Cells, Mature Bipolar Cells, Mature Horizontal Cells, Photoreceptor/Bipolar Precursor Cells	-	Mature Bipolar Cells, Mature Ganglion Cells	Yes	-	hs172	negative	-
OTP_Frodo	chr5:77852176-77852611	intergenic		442361	AP3B1	44.23	0.688	77.83	D52.54	AC/HC/GC Precursors, Early Progenitor Cells, Late Retinal Progenitor Cells, Mature Amacrine Cells	74-85, 89, 103-125	AC HC GC Precursors Cells, Amacrine Precursor Cells, Cone Precursor Cells, Developing Amacrine Cells, Developing Cone Cells, Developing Ganglion Cells, Developing Horizontal Cells, Early Progenitor Cells, Ganglion Precursor Cells, Late Retinal Progenitor Cells, Mature Bipolar Cells, Mature Cone Cells, Mature Ganglion Cells, Mature Horizontal Cells, Photoreceptor Bipolar Precursor Cells	No	H3K27AC, H3K27ME3, H3K4ME1, H3K4ME2, H3K4ME3, H3K9-14AC, RNAPOLII	hs264	negative	-
OTP_Frodo	chr5:77852176-77852611	intergenic		76107	TBCA	86.71	0.839	162.65	D59C	Early Progenitor Cells, Mature Bipolar Cells, Mature Horizontal Cells, Photoreceptor/Bipolar Precursor Cells	74-85, 89, 103-125	AC HC GC Precursors Cells, Amacrine Precursor Cells, Cone Precursor Cells, Developing Amacrine Cells, Developing Cone Cells, Developing Ganglion Cells, Developing Horizontal Cells, Early Progenitor Cells, Ganglion Precursor Cells, Late Retinal Progenitor Cells, Mature Bipolar Cells, Mature Cone Cells, Mature Ganglion Cells, Mature Horizontal Cells, Photoreceptor Bipolar Precursor Cells	Yes	H3K27AC, H3K27ME3, H3K4ME1, H3K4ME2, H3K4ME3, H3K9-14AC, RNAPOLII	hs264	negative	-
OTP_Hans	chr5:77869139-77869547	intergenic		425412	AP3B1	44.23	0.688	77.83	D52.54	AC/HC/GC Precursors, Early Progenitor Cells, Late Retinal Progenitor Cells, Mature Amacrine Cells	-	Ganglion Precursor Cells	No	-	-	-	-
OTP_Hans	chr5:77869139-77869547	intergenic		93056	TBCA	86.71	0.839	162.65	D59C	Early Progenitor Cells, Mature Bipolar Cells, Mature Horizontal Cells, Photoreceptor/Bipolar Precursor Cells	-	Ganglion Precursor Cells	Yes	-	-	-	-
OTP_Lucy	chr5:77972104-77972400	intergenic		322503	AP3B1	44.23	0.688	77.83	D52.54	AC/HC/GC Precursors, Early Progenitor Cells, Late Retinal Progenitor Cells, Mature Amacrine Cells	74-85, 89, 103-125	-	No	H3K27ME3, H3K4ME1, H3K4ME2, H3K4ME3, H3K9ME3	hs265	negative	-
OTP_Lucy	chr5:77972104-77972400	intergenic		195965	TBCA	86.71	0.839	162.65	D59C	Early Progenitor Cells, Mature Bipolar Cells, Mature Horizontal Cells, Photoreceptor/Bipolar Precursor Cells	74-85, 89, 103-125	-	Yes	H3K27ME3, H3K4ME1, H3K4ME2, H3K4ME3, H3K9ME3	hs265	negative	-
OTP_Lukas	chr5:77973020-77973378	intergenic		321556	AP3B1	44.23	0.688	77.83	D52.54	AC/HC/GC Precursors, Early Progenitor Cells, Late Retinal Progenitor Cells, Mature Amacrine Cells	74-85, 89, 103-125	-	No	CTCF, H3K27ME3, H3K4ME1, H3K4ME2, H3K4ME3, H3K9ME3	hs265	negative	-
OTP_Lukas	chr5:77973020-77973378	intergenic		196912	TBCA	86.71	0.839	162.65	D59C	Early Progenitor Cells, Mature Bipolar Cells, Mature Horizontal Cells, Photoreceptor/Bipolar Precursor Cells	74-85, 89, 103-125	-	Yes	CTCF, H3K27ME3, H3K4ME1, H3K4ME2, H3K4ME3, H3K9ME3	hs265	negative	-
OTP_Mauritius	chr5:77993925-77994376	intergenic		300604	AP3B1	44.23	0.688	77.83	D52.54	AC/HC/GC Precursors, Early Progenitor Cells, Late Retinal Progenitor Cells, Mature Amacrine Cells	-	AC HC GC Precursors Cells, Late Retinal Progenitor Cells, Mature Bipolar Cells	No	H3K4ME1, H3K4ME2	-	-	-
OTP_Mauritius	chr5:77993925-77994376	intergenic		217864	TBCA	86.71	0.839	162.65	D59C	Early Progenitor Cells, Mature Bipolar Cells, Mature Horizontal Cells, Photoreceptor/Bipolar Precursor Cells	-	AC HC GC Precursors Cells, Late Retinal Progenitor Cells, Mature Bipolar Cells	Yes	H3K4ME1, H3K4ME2	-	-	-
OTP_Olivia	chr5:77995850-77996441	intergenic		298609	AP3B1	44.23	0.688	77.83	D52.54	AC/HC/GC Precursors, Early Progenitor Cells, Late Retinal Progenitor Cells, Mature Amacrine Cells	-	Mature Bipolar Cells	No	-	-	-	-
OTP_Olivia	chr5:77995850-77996441	intergenic		219859	TBCA	86.71	0.839	162.65	D59C	Early Progenitor Cells, Mature Bipolar Cells, Mature Horizontal Cells, Photoreceptor/Bipolar Precursor Cells	-	Mature Bipolar Cells	Yes	-	-	-	-
OTP_Toru	chr5:78112820-78113099	intronic	AP3B1	181795	AP3B1	44.23	0.688	77.83	D52.54	AC/HC/GC Precursors, Early Progenitor Cells, Late Retinal Progenitor Cells, Mature Amacrine Cells	-	AC HC GC Precursors Cells, Early Progenitor Cells, Late Retinal Progenitor Cells, Mature Muller Cells	No	-	-	-	-
OTP_Toru	chr5:78112820-78113099	intronic	AP3B1	336673	TBCA	86.71	0.839	162.65	D59C	Early Progenitor Cells, Mature Bipolar Cells, Mature Horizontal Cells, Photoreceptor/Bipolar Precursor Cells	-	AC HC GC Precursors Cells, Early Progenitor Cells, Late Retinal Progenitor Cells, Mature Muller Cells	Yes	-	-	-	-
OTP_Violet	chr5:78129449-78129957	intronic	AP3B1	165052	AP3B1	44.23	0.688	77.83	D52.54	AC/HC/GC Precursors, Early Progenitor Cells, Late Retinal Progenitor Cells, Mature Amacrine Cells	-	Developing Horizontal Cells, Mature Amacrine Cells, Mature Bipolar Cells, Mature Ganglion Cells	No	-	-	-	-
OTP_Violet	chr5:78129449-78129957	intronic	AP3B1	353416	TBCA	86.71	0.839	162.65	D59C	Early Progenitor Cells, Mature Bipolar Cells, Mature Horizontal Cells, Photoreceptor/Bipolar Precursor Cells	-	Developing Horizontal Cells, Mature Amacrine Cells, Mature Bipolar Cells, Mature Ganglion Cells	Yes	-	-	-	-
OTX1_Amos	chr2:62787578-62787916	intronic	EHBP1	81881	EHBP1	109.04	0.88	134.11	D59C.2	Developing Amacrine Cells, Developing Ganglion Cells, Mature Bipolar Cells, Mature Ganglion Cells	89	Developing Horizontal Cells, Mature Bipolar Cells, Mature Horizontal Cells	No	CTCF	-	-	-
OTX1_Amos	chr2:62787578-62787916	intronic	EHBP1	263055	OTX1	2.76	0.212	19.5	D59P	AC/HC/GC Precursors, Amacrine Precursor Cells, Developing Ganglion Cells, Early Progenitor Cells	89	Developing Horizontal Cells, Mature Bipolar Cells, Mature Horizontal Cells	Yes	CTCF	-	-	-
OTX1_Boris	chr2:62964480-62964837	intronic	EHBP1	258793	EHBP1	109.04	0.88	134.11	D59C.2	Developing Amacrine Cells, Developing Ganglion Cells, Mature Bipolar Cells, Mature Ganglion Cells	74-85, 89	Early Progenitor Cells, Late Retinal Progenitor Cells	No	-	-	-	-
OTX1_Boris	chr2:62964480-62964837	intronic	EHBP1	86143	OTX1	2.76	0.212	19.5	D59P	AC/HC/GC Precursors, Amacrine Precursor Cells, Developing Ganglion Cells, Early Progenitor Cells	74-85, 89	Early Progenitor Cells, Late Retinal Progenitor Cells	Yes	-	-	-	-
OTX1_Chen	chr2:62966900-62967534	intronic	EHBP1	261351	EHBP1	109.04	0.88	134.11	D59C.2	Developing Amacrine Cells, Developing Ganglion Cells, Mature Bipolar Cells, Mature Ganglion Cells	89	Cone Precursor Cells, Developing Cone Cells, Ganglion Precursor Cells, Mature Cone Cells	No	-	hs690	positive	midbrain (mesencephalon)[7/11]
OTX1_Chen	chr2:62966900-62967534	intronic	EHBP1	83585	OTX1	2.76	0.212	19.5	D59P	AC/HC/GC Precursors, Amacrine Precursor Cells, Developing Ganglion Cells, Early Progenitor Cells	89	Cone Precursor Cells, Developing Cone Cells, Ganglion Precursor Cells, Mature Cone Cells	Yes	-	hs690	positive	midbrain (mesencephalon)[7/11]
OTX1_Eden	chr2:62968664-62968978	intronic	EHBP1	262955	EHBP1	109.04	0.88	134.11	D59C.2	Developing Amacrine Cells, Developing Ganglion Cells, Mature Bipolar Cells, Mature Ganglion Cells	-	Early Progenitor Cells, Ganglion Precursor Cells	No	-	-	-	-
OTX1_Eden	chr2:62968664-62968978	intronic	EHBP1	81981	OTX1	2.76	0.212	19.5	D59P	AC/HC/GC Precursors, Amacrine Precursor Cells, Developing Ganglion Cells, Early Progenitor Cells	-	Early Progenitor Cells, Ganglion Precursor Cells	Yes	-	-	-	-
OTX1_Figaro_2	chr2:62992984-62993220	intronic	EHBP1	287236	EHBP1	109.04	0.88	134.11	D59C.2	Developing Amacrine Cells, Developing Ganglion Cells, Mature Bipolar Cells, Mature Ganglion Cells	-	Mature Bipolar Cells	No	-	-	-	-
OTX1_Figaro_2	chr2:62992984-62993220	intronic	EHBP1	57700	OTX1	2.76	0.212	19.5	D59P	AC/HC/GC Precursors, Amacrine Precursor Cells, Developing Ganglion Cells, Early Progenitor Cells	-	Mature Bipolar Cells	Yes	-	-	-	-
OTX1_Veronica	chr2:63034633-63035125	intronic	EHBP1	329013	EHBP1	109.04	0.88	134.11	D59C.2	Developing Amacrine Cells, Developing Ganglion Cells, Mature Bipolar Cells, Mature Ganglion Cells	-	Late Retinal Progenitor Cells	No	-	-	-	-
OTX1_Veronica	chr2:63034633-63035125	intronic	EHBP1	15923	OTX1	2.76	0.212	19.5	D59P	AC/HC/GC Precursors, Amacrine Precursor Cells, Developing Ganglion Cells, Early Progenitor Cells	-	Late Retinal Progenitor Cells	Yes	-	-	-	-
OTX1_Victor	chr2:63434567-63435010	intronic	C2orf86	383987	OTX1	2.76	0.212	19.5	D59P	AC/HC/GC Precursors, Amacrine Precursor Cells, Developing Ganglion Cells, Early Progenitor Cells	-	Mature Bipolar Cells	Yes	-	-	-	-
OTX1_Victor	chr2:63434567-63435010	intronic	C2orf86	154010	WDPCP	10.43	0.383	14.29	D125	Mature Amacrine Cells, Mature Cone Cells, Mature Horizontal Cells, Mature Rod Cells	-	Mature Bipolar Cells	Yes	-	-	-	-
OTX2_Cameron	chr14:56590253-56590886	intronic	C14orf101	219899	OTX2	696.17	0.993	2048.35	D132NC	AC/HC/GC Precursors, Cone Precursor Cells, Developing Cone Cells, Photoreceptor/Bipolar Precursor Cells	-	Amacrine Precursor Cells, Cone Precursor Cells, Ganglion Precursor Cells, Mature Horizontal Cells	Yes	-	-	-	-
OTX2_Cameron	chr14:56590253-56590886	intronic	C14orf101	10777	TMEM260	65.31	0.779	86.1	D80	AC/HC/GC Precursors, Developing Cone Cells, Ganglion Precursor Cells, Late Retinal Progenitor Cells	-	Amacrine Precursor Cells, Cone Precursor Cells, Ganglion Precursor Cells, Mature Horizontal Cells	No	-	-	-	-
OTX2_Cassandra	chr14:56742238-56742707	intergenic		67996	OTX2	696.17	0.993	2048.35	D132NC	AC/HC/GC Precursors, Cone Precursor Cells, Developing Cone Cells, Photoreceptor/Bipolar Precursor Cells	89, 103-125	AC HC GC Precursors Cells, Cone Precursor Cells, Developing Cone Cells, Mature Bipolar Cells, Photoreceptor Bipolar Precursor Cells	Yes	H3K27AC, H3K4ME1	-	-	-
OTX2_Cassandra	chr14:56742238-56742707	intergenic		162680	TMEM260	65.31	0.779	86.1	D80	AC/HC/GC Precursors, Developing Cone Cells, Ganglion Precursor Cells, Late Retinal Progenitor Cells	89, 103-125	AC HC GC Precursors Cells, Cone Precursor Cells, Developing Cone Cells, Mature Bipolar Cells, Photoreceptor Bipolar Precursor Cells	No	H3K27AC, H3K4ME1	-	-	-
OTX2_Charlie	chr14:56753350-56753697	intergenic		56945	OTX2	696.17	0.993	2048.35	D132NC	AC/HC/GC Precursors, Cone Precursor Cells, Developing Cone Cells, Photoreceptor/Bipolar Precursor Cells	74-85, 89	AC HC GC Precursors Cells, Cone Precursor Cells, Developing Cone Cells, Early Progenitor Cells, Ganglion Precursor Cells, Late Retinal Progenitor Cells	Yes	-	-	-	-
OTX2_Charlie	chr14:56753350-56753697	intergenic		173731	TMEM260	65.31	0.779	86.1	D80	AC/HC/GC Precursors, Developing Cone Cells, Ganglion Precursor Cells, Late Retinal Progenitor Cells	74-85, 89	AC HC GC Precursors Cells, Cone Precursor Cells, Developing Cone Cells, Early Progenitor Cells, Ganglion Precursor Cells, Late Retinal Progenitor Cells	No	-	-	-	-
OTX2_Delphina	chr14:56755328-56755565	intergenic		55022	OTX2	696.17	0.993	2048.35	D132NC	AC/HC/GC Precursors, Cone Precursor Cells, Developing Cone Cells, Photoreceptor/Bipolar Precursor Cells	74-85, 89, 103-125	AC HC GC Precursors Cells, Cone Precursor Cells, Developing Cone Cells, Ganglion Precursor Cells, Mature Bipolar Cells, Mature Cone Cells, Mature Rod Cells, Photoreceptor Bipolar Precursor Cells	Yes	H3K27AC, H3K4ME1, RNAPOLII	-	-	-
OTX2_Delphina	chr14:56755328-56755565	intergenic		175654	TMEM260	65.31	0.779	86.1	D80	AC/HC/GC Precursors, Developing Cone Cells, Ganglion Precursor Cells, Late Retinal Progenitor Cells	74-85, 89, 103-125	AC HC GC Precursors Cells, Cone Precursor Cells, Developing Cone Cells, Ganglion Precursor Cells, Mature Bipolar Cells, Mature Cone Cells, Mature Rod Cells, Photoreceptor Bipolar Precursor Cells	No	H3K27AC, H3K4ME1, RNAPOLII	-	-	-
OTX2_Gabriel	chr14:56891280-56891550	intronic	OTX2OS1	377494	AP5M1	75.26	0.81	100.36	D94.2	Amacrine Precursor Cells, Late Retinal Progenitor Cells, Mature Cone Cells, Photoreceptor/Bipolar Precursor Cells	74-85, 89, 103-125	AC HC GC Precursors Cells, Cone Precursor Cells, Developing Cone Cells, Early Progenitor Cells, Mature Bipolar Cells, Mature Cone Cells, Mature Muller Cells, Mature Rod Cells, Photoreceptor Bipolar Precursor Cells	Yes	H3K4ME2, RNAPOLII	-	-	-
OTX2_Gabriel	chr14:56891280-56891550	intronic	OTX2OS1	80946	OTX2	696.17	0.993	2048.35	D132NC	AC/HC/GC Precursors, Cone Precursor Cells, Developing Cone Cells, Photoreceptor/Bipolar Precursor Cells	74-85, 89, 103-125	AC HC GC Precursors Cells, Cone Precursor Cells, Developing Cone Cells, Early Progenitor Cells, Mature Bipolar Cells, Mature Cone Cells, Mature Muller Cells, Mature Rod Cells, Photoreceptor Bipolar Precursor Cells	Yes	H3K4ME2, RNAPOLII	-	-	-
OTX2_Gandalf	chr14:56952756-56952992	intergenic		316035	AP5M1	75.26	0.81	100.36	D94.2	Amacrine Precursor Cells, Late Retinal Progenitor Cells, Mature Cone Cells, Photoreceptor/Bipolar Precursor Cells	-	Early Progenitor Cells	Yes	-	hs1150	positive	eye[8/9]
OTX2_Gandalf	chr14:56952756-56952992	intergenic		142405	OTX2	696.17	0.993	2048.35	D132NC	AC/HC/GC Precursors, Cone Precursor Cells, Developing Cone Cells, Photoreceptor/Bipolar Precursor Cells	-	Early Progenitor Cells	Yes	-	hs1150	positive	eye[8/9]
OTX2_Hector	chr14:56953755-56954338	intergenic		314862	AP5M1	75.26	0.81	100.36	D94.2	Amacrine Precursor Cells, Late Retinal Progenitor Cells, Mature Cone Cells, Photoreceptor/Bipolar Precursor Cells	-	Mature Bipolar Cells	Yes	-	hs1150	positive	eye[8/9]
OTX2_Hector	chr14:56953755-56954338	intergenic		143578	OTX2	696.17	0.993	2048.35	D132NC	AC/HC/GC Precursors, Cone Precursor Cells, Developing Cone Cells, Photoreceptor/Bipolar Precursor Cells	-	Mature Bipolar Cells	Yes	-	hs1150	positive	eye[8/9]
OTX2_Mignon	chr14:56964589-56965030	intergenic		304099	AP5M1	75.26	0.81	100.36	D94.2	Amacrine Precursor Cells, Late Retinal Progenitor Cells, Mature Cone Cells, Photoreceptor/Bipolar Precursor Cells	74-85, 89	Early Progenitor Cells, Late Retinal Progenitor Cells	Yes	-	hs1218	positive	midbrain (mesencephalon)[7/7]
OTX2_Mignon	chr14:56964589-56965030	intergenic		154341	OTX2	696.17	0.993	2048.35	D132NC	AC/HC/GC Precursors, Cone Precursor Cells, Developing Cone Cells, Photoreceptor/Bipolar Precursor Cells	74-85, 89	Early Progenitor Cells, Late Retinal Progenitor Cells	Yes	-	hs1218	positive	midbrain (mesencephalon)[7/7]
OTX2_Wei	chr14:57292144-57292417	intergenic		23273	EXOC5	157.41	0.928	224.95	D53	AC/HC/GC Precursors, Amacrine Precursor Cells, Developing Amacrine Cells, Developing Horizontal Cells	-	Early Progenitor Cells	Yes	-	-	-	-
OTX2_Wei	chr14:57292144-57292417	intergenic		98272	NAA30	59.63	0.758	89.37	D94	Amacrine Precursor Cells, Developing Horizontal Cells, Early Progenitor Cells, Mature Ganglion Cells	-	Early Progenitor Cells	No	-	-	-	-
PAX1_Ariane	chr20:20492787-20493182	intronic	RALGAPA2	124864	INSM1	58.67	0.754	88.5	D132NC	AC/HC/GC Precursors, Amacrine Precursor Cells, Developing Cone Cells, Photoreceptor/Bipolar Precursor Cells	74-85, 89, 103-125	AC HC GC Precursors Cells, Developing Amacrine Cells, Developing Cone Cells, Early Progenitor Cells, Late Retinal Progenitor Cells, Mature Horizontal Cells, Mature Muller Cells	Yes	H3K27AC, H3K4ME1, RNAPOLII	hs688	positive	neural tube[8/8], hindbrain (rhombencephalon)[8/8]
PAX1_Ariane	chr20:20492787-20493182	intronic	RALGAPA2	219503	RALGAPA2	115.33	0.89	142.11	D115	AC/HC/GC Precursors, Developing Cone Cells, Mature Bipolar Cells, Mature Horizontal Cells	74-85, 89, 103-125	AC HC GC Precursors Cells, Developing Amacrine Cells, Developing Cone Cells, Early Progenitor Cells, Late Retinal Progenitor Cells, Mature Horizontal Cells, Mature Muller Cells	No	H3K27AC, H3K4ME1, RNAPOLII	hs688	positive	neural tube[8/8], hindbrain (rhombencephalon)[8/8]
PAX1_Ariel	chr20:20970828-20971032	intergenic		155124	KIZ	68.67	0.789	111.53	D132NC	Late Retinal Progenitor Cells, Mature Amacrine Cells, Mature Horizontal Cells, Photoreceptor/Bipolar Precursor Cells	89	Developing Cone Cells, Photoreceptor Bipolar Precursor Cells	Yes	H3K4ME1, H3K4ME2	-	-	-
PAX1_Ariel	chr20:20970828-20971032	intergenic		258442	RALGAPA2	115.33	0.89	142.11	D115	AC/HC/GC Precursors, Developing Cone Cells, Mature Bipolar Cells, Mature Horizontal Cells	89	Developing Cone Cells, Photoreceptor Bipolar Precursor Cells	Yes	H3K4ME1, H3K4ME2	-	-	-
PAX1_Bryan	chr20:21090268-21090517	intergenic		35661	KIZ	68.67	0.789	111.53	D132NC	Late Retinal Progenitor Cells, Mature Amacrine Cells, Mature Horizontal Cells, Photoreceptor/Bipolar Precursor Cells	74-85, 89	-	Yes	H3K4ME1	-	-	-
PAX1_Bryan	chr20:21090268-21090517	intergenic		377905	RALGAPA2	115.33	0.89	142.11	D115	AC/HC/GC Precursors, Developing Cone Cells, Mature Bipolar Cells, Mature Horizontal Cells	74-85, 89	-	Yes	H3K4ME1	-	-	-
PAX1_Eugene	chr20:21234794-21235053	intronic	PLK1S1	108870	KIZ	68.67	0.789	111.53	D132NC	Late Retinal Progenitor Cells, Mature Amacrine Cells, Mature Horizontal Cells, Photoreceptor/Bipolar Precursor Cells	74-85, 89, 103-125	AC HC GC Precursors Cells, Late Retinal Progenitor Cells	Yes	H3K4ME1, H3K4ME2	hs914	positive	forebrain[9/10]
PAX1_Eugene	chr20:21234794-21235053	intronic	PLK1S1	68380	XRN2	174.53	0.94	225.46	D52.54	AC/HC/GC Precursors, Amacrine Precursor Cells, Developing Horizontal Cells, Ganglion Precursor Cells	74-85, 89, 103-125	AC HC GC Precursors Cells, Late Retinal Progenitor Cells	Yes	H3K4ME1, H3K4ME2	hs914	positive	forebrain[9/10]
PAX1_Victor	chr20:21382438-21382653	intronic	XRN2	79242	XRN2	174.53	0.94	225.46	D52.54	AC/HC/GC Precursors, Amacrine Precursor Cells, Developing Horizontal Cells, Ganglion Precursor Cells	-	Mature Cone Cells	Yes	-	-	-	-
PAX2_Benjamin	chr10:100654447-100654714	intergenic		118722	HIF1AN	123.66	0.9	157.04	D132NC	Amacrine Precursor Cells, Developing Cone Cells, Developing Horizontal Cells, Early Progenitor Cells	74-85, 89	Amacrine Precursor Cells, Developing Amacrine Cells, Developing Ganglion Cells, Developing Horizontal Cells, Ganglion Precursor Cells	No	H3K27AC, H3K27ME3, H3K4ME1, H3K4ME2, H3K4ME3, H3K9-14AC, RNAPOLII	-	-	-
PAX2_Benjamin	chr10:100654447-100654714	intergenic		91130	PAX2	3.78	0.25	23.69	D59C.2	Developing Ganglion Cells, Early Progenitor Cells, Mature Muller Cells, Mature Rod Cells	74-85, 89	Amacrine Precursor Cells, Developing Amacrine Cells, Developing Ganglion Cells, Developing Horizontal Cells, Ganglion Precursor Cells	Yes	H3K27AC, H3K27ME3, H3K4ME1, H3K4ME2, H3K4ME3, H3K9-14AC, RNAPOLII	-	-	-
PAX2_Daniel	chr10:100655339-100655785	intergenic		119703	HIF1AN	123.66	0.9	157.04	D132NC	Amacrine Precursor Cells, Developing Cone Cells, Developing Horizontal Cells, Early Progenitor Cells	74-85, 89	Late Retinal Progenitor Cells	No	H3K27ME3, H3K4ME1, H3K4ME2, H3K4ME3, H3K9-14AC, H3K9ME3, RNAPOLII	hs285	negative	-
PAX2_Daniel	chr10:100655339-100655785	intergenic		90149	PAX2	3.78	0.25	23.69	D59C.2	Developing Ganglion Cells, Early Progenitor Cells, Mature Muller Cells, Mature Rod Cells	74-85, 89	Late Retinal Progenitor Cells	Yes	H3K27ME3, H3K4ME1, H3K4ME2, H3K4ME3, H3K9-14AC, H3K9ME3, RNAPOLII	hs285	negative	-
PAX2_Johanna	chr10:100715893-100716106	intergenic		180141	HIF1AN	123.66	0.9	157.04	D132NC	Amacrine Precursor Cells, Developing Cone Cells, Developing Horizontal Cells, Early Progenitor Cells	74-85, 89, 103-125	-	No	H3K27ME3, H3K4ME1, H3K4ME2, H3K4ME3, H3K9-14AC	-	-	-
PAX2_Johanna	chr10:100715893-100716106	intergenic		29711	PAX2	3.78	0.25	23.69	D59C.2	Developing Ganglion Cells, Early Progenitor Cells, Mature Muller Cells, Mature Rod Cells	74-85, 89, 103-125	-	Yes	H3K27ME3, H3K4ME1, H3K4ME2, H3K4ME3, H3K9-14AC	-	-	-
PAX2_Mateo	chr10:100803929-100804236	intronic	PAX2	58372	PAX2	3.78	0.25	23.69	D59C.2	Developing Ganglion Cells, Early Progenitor Cells, Mature Muller Cells, Mature Rod Cells	-	Early Progenitor Cells	Yes	H3K4ME1	-	-	-
PAX2_Mateo	chr10:100803929-100804236	intronic	PAX2	108896	SLF2	98.84	0.864	144.73	D94	Early Progenitor Cells, Mature Amacrine Cells, Mature Horizontal Cells, Photoreceptor/Bipolar Precursor Cells	-	Early Progenitor Cells	No	H3K4ME1	-	-	-
PAX2_Oberon	chr10:100808034-100808309	intronic	PAX2	62461	PAX2	3.78	0.25	23.69	D59C.2	Developing Ganglion Cells, Early Progenitor Cells, Mature Muller Cells, Mature Rod Cells	-	Amacrine Precursor Cells	Yes	H3K4ME1, H3K4ME2	-	-	-
PAX2_Oberon	chr10:100808034-100808309	intronic	PAX2	104807	SLF2	98.84	0.864	144.73	D94	Early Progenitor Cells, Mature Amacrine Cells, Mature Horizontal Cells, Photoreceptor/Bipolar Precursor Cells	-	Amacrine Precursor Cells	No	H3K4ME1, H3K4ME2	-	-	-
PAX2_Siddhartha	chr10:100859119-100859321	intergenic		113509	PAX2	3.78	0.25	23.69	D59C.2	Developing Ganglion Cells, Early Progenitor Cells, Mature Muller Cells, Mature Rod Cells	-	Developing Amacrine Cells, Developing Horizontal Cells	Yes	H3K4ME1	-	-	-
PAX2_Siddhartha	chr10:100859119-100859321	intergenic		53759	SLF2	98.84	0.864	144.73	D94	Early Progenitor Cells, Mature Amacrine Cells, Mature Horizontal Cells, Photoreceptor/Bipolar Precursor Cells	-	Developing Amacrine Cells, Developing Horizontal Cells	No	H3K4ME1	-	-	-
PAX5_Amos	chr9:37340033-37340407	intronic	ZCCHC7	82446	GRHPR	45.01	0.692	114.89	D59C	Amacrine Precursor Cells, Early Progenitor Cells, Mature Bipolar Cells, Mature Ganglion Cells	-	AC HC GC Precursors Cells, Developing Cone Cells, Mature Bipolar Cells, Mature Horizontal Cells	No	H3K4ME1	-	-	-
PAX5_Amos	chr9:37340033-37340407	intronic	ZCCHC7	219622	ZCCHC7	29.44	0.589	41.18	D132NC	Cone Precursor Cells, Early Progenitor Cells, Mature Cone Cells, Photoreceptor/Bipolar Precursor Cells	-	AC HC GC Precursors Cells, Developing Cone Cells, Mature Bipolar Cells, Mature Horizontal Cells	Yes	H3K4ME1	-	-	-
PAX5_Aurore	chr9:37337416-37337783	intronic	ZCCHC7	85066	GRHPR	45.01	0.692	114.89	D59C	Amacrine Precursor Cells, Early Progenitor Cells, Mature Bipolar Cells, Mature Ganglion Cells	-	Mature Bipolar Cells	No	-	hs620	negative	-
PAX5_Aurore	chr9:37337416-37337783	intronic	ZCCHC7	217002	ZCCHC7	29.44	0.589	41.18	D132NC	Cone Precursor Cells, Early Progenitor Cells, Mature Cone Cells, Photoreceptor/Bipolar Precursor Cells	-	Mature Bipolar Cells	Yes	-	hs620	negative	-
PAX5_Elvira	chr9:37324820-37325038	intronic	ZCCHC7	97737	GRHPR	45.01	0.692	114.89	D59C	Amacrine Precursor Cells, Early Progenitor Cells, Mature Bipolar Cells, Mature Ganglion Cells	74-85, 89, 103-125	AC HC GC Precursors Cells, Amacrine Precursor Cells, Developing Amacrine Cells, Developing Cone Cells, Developing Ganglion Cells, Early Progenitor Cells, Ganglion Precursor Cells, Late Retinal Progenitor Cells, Mature Ganglion Cells	No	H3K27AC, H3K4ME1, H3K4ME2	-	-	-
PAX5_Elvira	chr9:37324820-37325038	intronic	ZCCHC7	204331	ZCCHC7	29.44	0.589	41.18	D132NC	Cone Precursor Cells, Early Progenitor Cells, Mature Cone Cells, Photoreceptor/Bipolar Precursor Cells	74-85, 89, 103-125	AC HC GC Precursors Cells, Amacrine Precursor Cells, Developing Amacrine Cells, Developing Cone Cells, Developing Ganglion Cells, Early Progenitor Cells, Ganglion Precursor Cells, Late Retinal Progenitor Cells, Mature Ganglion Cells	Yes	H3K27AC, H3K4ME1, H3K4ME2	-	-	-
PAX5_Faust	chr9:37324182-37324612	intronic	ZCCHC7	98269	GRHPR	45.01	0.692	114.89	D59C	Amacrine Precursor Cells, Early Progenitor Cells, Mature Bipolar Cells, Mature Ganglion Cells	74-85, 89, 103-125	AC HC GC Precursors Cells, Cone Precursor Cells, Developing Amacrine Cells, Developing Cone Cells, Developing Ganglion Cells, Developing Horizontal Cells, Early Progenitor Cells, Ganglion Precursor Cells, Late Retinal Progenitor Cells, Mature Amacrine Cells, Mature Muller Cells, Photoreceptor Bipolar Precursor Cells	No	H3K27AC, H3K4ME1, H3K4ME2	-	-	-
PAX5_Faust	chr9:37324182-37324612	intronic	ZCCHC7	203799	ZCCHC7	29.44	0.589	41.18	D132NC	Cone Precursor Cells, Early Progenitor Cells, Mature Cone Cells, Photoreceptor/Bipolar Precursor Cells	74-85, 89, 103-125	AC HC GC Precursors Cells, Cone Precursor Cells, Developing Amacrine Cells, Developing Cone Cells, Developing Ganglion Cells, Developing Horizontal Cells, Early Progenitor Cells, Ganglion Precursor Cells, Late Retinal Progenitor Cells, Mature Amacrine Cells, Mature Muller Cells, Photoreceptor Bipolar Precursor Cells	Yes	H3K27AC, H3K4ME1, H3K4ME2	-	-	-
PAX5_Frodo	chr9:37251460-37251808	intronic	ZCCHC7	171032	GRHPR	45.01	0.692	114.89	D59C	Amacrine Precursor Cells, Early Progenitor Cells, Mature Bipolar Cells, Mature Ganglion Cells	74-85, 89, 103-125	AC HC GC Precursors Cells, Developing Ganglion Cells, Early Progenitor Cells, Ganglion Precursor Cells, Late Retinal Progenitor Cells	No	-	hs901	positive	hindbrain (rhombencephalon)[8/8], midbrain (mesencephalon)[8/8]
PAX5_Frodo	chr9:37251460-37251808	intronic	ZCCHC7	131036	ZCCHC7	29.44	0.589	41.18	D132NC	Cone Precursor Cells, Early Progenitor Cells, Mature Cone Cells, Photoreceptor/Bipolar Precursor Cells	74-85, 89, 103-125	AC HC GC Precursors Cells, Developing Ganglion Cells, Early Progenitor Cells, Ganglion Precursor Cells, Late Retinal Progenitor Cells	Yes	-	hs901	positive	hindbrain (rhombencephalon)[8/8], midbrain (mesencephalon)[8/8]
PAX5_Gandalf	chr9:37215011-37215469	intronic	ZCCHC7	207426	GRHPR	45.01	0.692	114.89	D59C	Amacrine Precursor Cells, Early Progenitor Cells, Mature Bipolar Cells, Mature Ganglion Cells	-	Cone Precursor Cells	No	-	hs310	negative	-
PAX5_Gandalf	chr9:37215011-37215469	intronic	ZCCHC7	94642	ZCCHC7	29.44	0.589	41.18	D132NC	Cone Precursor Cells, Early Progenitor Cells, Mature Cone Cells, Photoreceptor/Bipolar Precursor Cells	-	Cone Precursor Cells	Yes	-	hs310	negative	-
PAX6_Benjamin	chr11:30774678-30775056	intergenic		217819	DCDC1	39.35	0.657	77.88	D59C.2	Developing Ganglion Cells, Early Progenitor Cells, Ganglion Precursor Cells, Mature Ganglion Cells	74-85, 89, 103-125	Early Progenitor Cells, Late Retinal Progenitor Cells, Mature Ganglion Cells, Mature Horizontal Cells, Mature Muller Cells	No	H3K4ME1	-	-	-
PAX6_Benjamin	chr11:30774678-30775056	intergenic		194371	MPPED2	142.53	0.918	237.41	D107	Cone Precursor Cells, Developing Cone Cells, Mature Cone Cells, Photoreceptor/Bipolar Precursor Cells	74-85, 89, 103-125	Early Progenitor Cells, Late Retinal Progenitor Cells, Mature Ganglion Cells, Mature Horizontal Cells, Mature Muller Cells	Yes	H3K4ME1	-	-	-
PAX6_Emi	chr11:31161094-31161673	intergenic		168698	DCDC1	39.35	0.657	77.88	D59C.2	Developing Ganglion Cells, Early Progenitor Cells, Ganglion Precursor Cells, Mature Ganglion Cells	-	Amacrine Precursor Cells, Early Progenitor Cells, Ganglion Precursor Cells, Mature Horizontal Cells	Yes	-	-	-	-
PAX6_Emi	chr11:31161094-31161673	intergenic		208456	DNAJC24	28.06	0.577	43.42	D52.54	AC/HC/GC Precursors, Early Progenitor Cells, Late Retinal Progenitor Cells, Mature Horizontal Cells	-	Amacrine Precursor Cells, Early Progenitor Cells, Ganglion Precursor Cells, Mature Horizontal Cells	Yes	-	-	-	-
PAX6_Frankenstein	chr11:31236297-31236635	intergenic		243780	DCDC1	39.35	0.657	77.88	D59C.2	Developing Ganglion Cells, Early Progenitor Cells, Ganglion Precursor Cells, Mature Ganglion Cells	89	Amacrine Precursor Cells, Ganglion Precursor Cells, Mature Ganglion Cells	Yes	CTCF	-	-	-
PAX6_Frankenstein	chr11:31236297-31236635	intergenic		133374	DNAJC24	28.06	0.577	43.42	D52.54	AC/HC/GC Precursors, Early Progenitor Cells, Late Retinal Progenitor Cells, Mature Horizontal Cells	89	Amacrine Precursor Cells, Ganglion Precursor Cells, Mature Ganglion Cells	Yes	CTCF	-	-	-
PAX6_Hana	chr11:31241795-31242001	intergenic		249212	DCDC1	39.35	0.657	77.88	D59C.2	Developing Ganglion Cells, Early Progenitor Cells, Ganglion Precursor Cells, Mature Ganglion Cells	-	Developing Ganglion Cells, Mature Ganglion Cells	Yes	-	-	-	-
PAX6_Hana	chr11:31241795-31242001	intergenic		127942	DNAJC24	28.06	0.577	43.42	D52.54	AC/HC/GC Precursors, Early Progenitor Cells, Late Retinal Progenitor Cells, Mature Horizontal Cells	-	Developing Ganglion Cells, Mature Ganglion Cells	Yes	-	-	-	-
PAX6_Julia	chr11:31247280-31247667	intergenic		254788	DCDC1	39.35	0.657	77.88	D59C.2	Developing Ganglion Cells, Early Progenitor Cells, Ganglion Precursor Cells, Mature Ganglion Cells	-	Amacrine Precursor Cells, Ganglion Precursor Cells, Mature Ganglion Cells	Yes	-	-	-	-
PAX6_Julia	chr11:31247280-31247667	intergenic		122366	DNAJC24	28.06	0.577	43.42	D52.54	AC/HC/GC Precursors, Early Progenitor Cells, Late Retinal Progenitor Cells, Mature Horizontal Cells	-	Amacrine Precursor Cells, Ganglion Precursor Cells, Mature Ganglion Cells	Yes	-	-	-	-
PAX6_Jun	chr11:31303779-31304055	intronic	DCDC1	311231	DCDC1	39.35	0.657	77.88	D59C.2	Developing Ganglion Cells, Early Progenitor Cells, Ganglion Precursor Cells, Mature Ganglion Cells	-	Ganglion Precursor Cells	Yes	-	-	-	-
PAX6_Jun	chr11:31303779-31304055	intronic	DCDC1	65923	DNAJC24	28.06	0.577	43.42	D52.54	AC/HC/GC Precursors, Early Progenitor Cells, Late Retinal Progenitor Cells, Mature Horizontal Cells	-	Ganglion Precursor Cells	Yes	-	-	-	-
PAX6_Kazuki	chr11:31305342-31305544	intronic	DCDC1	312757	DCDC1	39.35	0.657	77.88	D59C.2	Developing Ganglion Cells, Early Progenitor Cells, Ganglion Precursor Cells, Mature Ganglion Cells	-	Developing Amacrine Cells, Mature Muller Cells	Yes	H3K4ME3	-	-	-
PAX6_Kazuki	chr11:31305342-31305544	intronic	DCDC1	64397	DNAJC24	28.06	0.577	43.42	D52.54	AC/HC/GC Precursors, Early Progenitor Cells, Late Retinal Progenitor Cells, Mature Horizontal Cells	-	Developing Amacrine Cells, Mature Muller Cells	Yes	H3K4ME3	-	-	-
PAX6_Kizuki	chr11:31477558-31477806	3-UTR	IMMP1L	107842	DNAJC24	28.06	0.577	43.42	D52.54	AC/HC/GC Precursors, Early Progenitor Cells, Late Retinal Progenitor Cells, Mature Horizontal Cells	-	Cone Precursor Cells, Developing Cone Cells, Mature Cone Cells, Mature Rod Cells	Yes	H3K4ME1	-	-	-
PAX6_Kizuki	chr11:31477558-31477806	3-UTR	IMMP1L	31940	IMMP1L	15.96	0.46	21.52	D59C	AC/HC/GC Precursors, Amacrine Precursor Cells, Developing Horizontal Cells, Early Progenitor Cells	-	Cone Precursor Cells, Developing Cone Cells, Mature Cone Cells, Mature Rod Cells	Yes	H3K4ME1	-	-	-
PAX6_Leopold	chr11:31477974-31478374	3-UTR	IMMP1L	108334	DNAJC24	28.06	0.577	43.42	D52.54	AC/HC/GC Precursors, Early Progenitor Cells, Late Retinal Progenitor Cells, Mature Horizontal Cells	74-85, 89	AC HC GC Precursors Cells, Cone Precursor Cells, Developing Cone Cells, Mature Cone Cells, Mature Rod Cells	Yes	H3K4ME1	-	-	-
PAX6_Leopold	chr11:31477974-31478374	3-UTR	IMMP1L	31448	IMMP1L	15.96	0.46	21.52	D59C	AC/HC/GC Precursors, Amacrine Precursor Cells, Developing Horizontal Cells, Early Progenitor Cells	74-85, 89	AC HC GC Precursors Cells, Cone Precursor Cells, Developing Cone Cells, Mature Cone Cells, Mature Rod Cells	Yes	H3K4ME1	-	-	-
PAX6_Mauritius	chr11:31480807-31481294	3-UTR	IMMP1L	111211	DNAJC24	28.06	0.577	43.42	D52.54	AC/HC/GC Precursors, Early Progenitor Cells, Late Retinal Progenitor Cells, Mature Horizontal Cells	89, 103-125	AC HC GC Precursors Cells, Late Retinal Progenitor Cells	Yes	-	hs863	positive	midbrain (mesencephalon)[7/8]
PAX6_Mauritius	chr11:31480807-31481294	3-UTR	IMMP1L	28571	IMMP1L	15.96	0.46	21.52	D59C	AC/HC/GC Precursors, Amacrine Precursor Cells, Developing Horizontal Cells, Early Progenitor Cells	89, 103-125	AC HC GC Precursors Cells, Late Retinal Progenitor Cells	Yes	-	hs863	positive	midbrain (mesencephalon)[7/8]
PAX6_Midori	chr11:31637110-31637332	intronic	ELP4	127443	ELP4	24.5	0.546	30.78	D132NC	Amacrine Precursor Cells, Developing Horizontal Cells, Ganglion Precursor Cells, Mature Horizontal Cells	74-85, 89	AC HC GC Precursors Cells, Developing Ganglion Cells, Early Progenitor Cells, Ganglion Precursor Cells, Late Retinal Progenitor Cells	Yes	-	-	-	-
PAX6_Midori	chr11:31637110-31637332	intronic	ELP4	174089	PAX6	951.22	0.996	1270.58	D53	Amacrine Precursor Cells, Developing Amacrine Cells, Developing Horizontal Cells, Early Progenitor Cells	74-85, 89	AC HC GC Precursors Cells, Developing Ganglion Cells, Early Progenitor Cells, Ganglion Precursor Cells, Late Retinal Progenitor Cells	Yes	-	-	-	-
PAX6_Mignon	chr11:31640643-31641043	intronic	ELP4	131065	ELP4	24.5	0.546	30.78	D132NC	Amacrine Precursor Cells, Developing Horizontal Cells, Ganglion Precursor Cells, Mature Horizontal Cells	74-85, 89	Developing Ganglion Cells, Ganglion Precursor Cells, Mature Ganglion Cells	Yes	-	-	-	-
PAX6_Mignon	chr11:31640643-31641043	intronic	ELP4	170467	PAX6	951.22	0.996	1270.58	D53	Amacrine Precursor Cells, Developing Amacrine Cells, Developing Horizontal Cells, Early Progenitor Cells	74-85, 89	Developing Ganglion Cells, Ganglion Precursor Cells, Mature Ganglion Cells	Yes	-	-	-	-
PAX6_Mustafa	chr11:31649681-31650027	intronic	ELP4	140076	ELP4	24.5	0.546	30.78	D132NC	Amacrine Precursor Cells, Developing Horizontal Cells, Ganglion Precursor Cells, Mature Horizontal Cells	-	Late Retinal Progenitor Cells	Yes	H3K4ME2	-	-	-
PAX6_Mustafa	chr11:31649681-31650027	intronic	ELP4	161456	PAX6	951.22	0.996	1270.58	D53	Amacrine Precursor Cells, Developing Amacrine Cells, Developing Horizontal Cells, Early Progenitor Cells	-	Late Retinal Progenitor Cells	Yes	H3K4ME2	-	-	-
PAX6_Nemo	chr11:31655488-31655758	intronic	ELP4	145845	ELP4	24.5	0.546	30.78	D132NC	Amacrine Precursor Cells, Developing Horizontal Cells, Ganglion Precursor Cells, Mature Horizontal Cells	89	Cone Precursor Cells, Early Progenitor Cells, Mature Cone Cells	Yes	-	-	-	-
PAX6_Nemo	chr11:31655488-31655758	intronic	ELP4	155687	PAX6	951.22	0.996	1270.58	D53	Amacrine Precursor Cells, Developing Amacrine Cells, Developing Horizontal Cells, Early Progenitor Cells	89	Cone Precursor Cells, Early Progenitor Cells, Mature Cone Cells	Yes	-	-	-	-
PAX6_Oskar	chr11:31664155-31664427	intronic	ELP4	154513	ELP4	24.5	0.546	30.78	D132NC	Amacrine Precursor Cells, Developing Horizontal Cells, Ganglion Precursor Cells, Mature Horizontal Cells	74-85, 89	Early Progenitor Cells, Ganglion Precursor Cells, Late Retinal Progenitor Cells	Yes	-	hs234	positive	midbrain (mesencephalon)[10/21], eye[9/21]
PAX6_Oskar	chr11:31664155-31664427	intronic	ELP4	147019	PAX6	951.22	0.996	1270.58	D53	Amacrine Precursor Cells, Developing Amacrine Cells, Developing Horizontal Cells, Early Progenitor Cells	74-85, 89	Early Progenitor Cells, Ganglion Precursor Cells, Late Retinal Progenitor Cells	Yes	-	hs234	positive	midbrain (mesencephalon)[10/21], eye[9/21]
PAX6_Scheherazade	chr11:31763337-31763673	intronic	ELP4	253727	ELP4	24.5	0.546	30.78	D132NC	Amacrine Precursor Cells, Developing Horizontal Cells, Ganglion Precursor Cells, Mature Horizontal Cells	74-85, 89	Developing Amacrine Cells, Early Progenitor Cells, Late Retinal Progenitor Cells, Mature Amacrine Cells	Yes	-	-	-	-
PAX6_Scheherazade	chr11:31763337-31763673	intronic	ELP4	47805	PAX6	951.22	0.996	1270.58	D53	Amacrine Precursor Cells, Developing Amacrine Cells, Developing Horizontal Cells, Early Progenitor Cells	74-85, 89	Developing Amacrine Cells, Early Progenitor Cells, Late Retinal Progenitor Cells, Mature Amacrine Cells	Yes	-	-	-	-
PAX6_Sherlock	chr11:31764113-31765192	intronic	ELP4	254875	ELP4	24.5	0.546	30.78	D132NC	Amacrine Precursor Cells, Developing Horizontal Cells, Ganglion Precursor Cells, Mature Horizontal Cells	74-85, 89	Late Retinal Progenitor Cells, Photoreceptor Bipolar Precursor Cells	Yes	H3K4ME2	hs198	negative	-
PAX6_Sherlock	chr11:31764113-31765192	intronic	ELP4	46657	PAX6	951.22	0.996	1270.58	D53	Amacrine Precursor Cells, Developing Amacrine Cells, Developing Horizontal Cells, Early Progenitor Cells	74-85, 89	Late Retinal Progenitor Cells, Photoreceptor Bipolar Precursor Cells	Yes	H3K4ME2	hs198	negative	-
PAX6_Veronica	chr11:31967783-31968272	intergenic		156718	PAX6	951.22	0.996	1270.58	D53	Amacrine Precursor Cells, Developing Amacrine Cells, Developing Horizontal Cells, Early Progenitor Cells	74-85, 89	Ganglion Precursor Cells	Yes	H3K4ME1	hs855	positive	forebrain[6/9]
PAX6_Veronica	chr11:31967783-31968272	intergenic		122876	RCN1	276.09	0.968	493.22	D53	Developing Ganglion Cells, Early Progenitor Cells, Ganglion Precursor Cells, Late Retinal Progenitor Cells	74-85, 89	Ganglion Precursor Cells	Yes	H3K4ME1	hs855	positive	forebrain[6/9]
PAX6_Xavier	chr11:32176528-32176786	intergenic		85753	RCN1	276.09	0.968	493.22	D53	Developing Ganglion Cells, Early Progenitor Cells, Ganglion Precursor Cells, Late Retinal Progenitor Cells	74-85, 89, 103-125	-	Yes	CTCF	hs113	positive	dorsal root ganglion[4/12]
PAX6_Zeus	chr11:32200290-32200495	intergenic		109489	RCN1	276.09	0.968	493.22	D53	Developing Ganglion Cells, Early Progenitor Cells, Ganglion Precursor Cells, Late Retinal Progenitor Cells	-	Amacrine Precursor Cells, Developing Horizontal Cells	Yes	-	-	-	-
PAX9_Achilles	chr14:35509773-35510241	intergenic		24035	INSM2	30.55	0.596	42.35	D132P	Cone Precursor Cells, Developing Cone Cells, Developing Horizontal Cells, Early Progenitor Cells	-	Developing Cone Cells, Ganglion Precursor Cells, Late Retinal Progenitor Cells, Mature Bipolar Cells	Yes	-	-	-	-
PAX9_Achilles	chr14:35509773-35510241	intergenic		105261	NFKBIA	27.26	0.57	50.49	D132NC	Cone Precursor Cells, Developing Cone Cells, Mature Horizontal Cells, Photoreceptor/Bipolar Precursor Cells	-	Developing Cone Cells, Ganglion Precursor Cells, Late Retinal Progenitor Cells, Mature Bipolar Cells	Yes	-	-	-	-
PAX9_Amos	chr14:35558697-35558995	intronic	RALGAPA1	24804	INSM2	30.55	0.596	42.35	D132P	Cone Precursor Cells, Developing Cone Cells, Developing Horizontal Cells, Early Progenitor Cells	74-85, 89, 103-125	AC HC GC Precursors Cells, Ganglion Precursor Cells, Late Retinal Progenitor Cells	Yes	H3K4ME1	-	-	-
PAX9_Amos	chr14:35558697-35558995	intronic	RALGAPA1	250368	RALGAPA1	128.92	0.905	174.61	D94	Developing Cone Cells, Mature Bipolar Cells, Mature Muller Cells, Photoreceptor/Bipolar Precursor Cells	74-85, 89, 103-125	AC HC GC Precursors Cells, Ganglion Precursor Cells, Late Retinal Progenitor Cells	Yes	H3K4ME1	-	-	-
PAX9_Doris	chr14:36268077-36268353	intergenic		441897	BRMS1L	24.05	0.542	34.23	D94.2	Cone Precursor Cells, Developing Cone Cells, Mature Cone Cells, Photoreceptor/Bipolar Precursor Cells	74-85	Ganglion Precursor Cells, Mature Horizontal Cells	No	-	-	-	-
PAX9_Doris	chr14:36268077-36268353	intergenic		52461	MBIP	31.82	0.606	39.15	D53	Developing Horizontal Cells, Mature Amacrine Cells, Mature Horizontal Cells, Photoreceptor/Bipolar Precursor Cells	74-85	Ganglion Precursor Cells, Mature Horizontal Cells	Yes	-	-	-	-
PAX9_Eduardo	chr14:36269288-36269759	intergenic		443206	BRMS1L	24.05	0.542	34.23	D94.2	Cone Precursor Cells, Developing Cone Cells, Mature Cone Cells, Photoreceptor/Bipolar Precursor Cells	74-85, 89, 103-125	Early Progenitor Cells, Late Retinal Progenitor Cells	No	-	-	-	-
PAX9_Eduardo	chr14:36269288-36269759	intergenic		51152	MBIP	31.82	0.606	39.15	D53	Developing Horizontal Cells, Mature Amacrine Cells, Mature Horizontal Cells, Photoreceptor/Bipolar Precursor Cells	74-85, 89, 103-125	Early Progenitor Cells, Late Retinal Progenitor Cells	Yes	-	-	-	-
PAX9_Emi	chr14:36272445-36272724	intergenic		446267	BRMS1L	24.05	0.542	34.23	D94.2	Cone Precursor Cells, Developing Cone Cells, Mature Cone Cells, Photoreceptor/Bipolar Precursor Cells	74-85, 89, 103-125	Mature Horizontal Cells	No	H3K27AC, H3K27ME3, H3K4ME1, H3K4ME2, H3K4ME3, H3K9-14AC	-	-	-
PAX9_Emi	chr14:36272445-36272724	intergenic		48091	MBIP	31.82	0.606	39.15	D53	Developing Horizontal Cells, Mature Amacrine Cells, Mature Horizontal Cells, Photoreceptor/Bipolar Precursor Cells	74-85, 89, 103-125	Mature Horizontal Cells	Yes	H3K27AC, H3K27ME3, H3K4ME1, H3K4ME2, H3K4ME3, H3K9-14AC	-	-	-
PAX9_Hana_2	chr14:36424625-36425009	intergenic		104141	MBIP	31.82	0.606	39.15	D53	Developing Horizontal Cells, Mature Amacrine Cells, Mature Horizontal Cells, Photoreceptor/Bipolar Precursor Cells	-	Ganglion Precursor Cells	Yes	-	hs879	negative	-
PAX9_Leo	chr14:36442662-36443045	intergenic		122178	MBIP	31.82	0.606	39.15	D53	Developing Horizontal Cells, Mature Amacrine Cells, Mature Horizontal Cells, Photoreceptor/Bipolar Precursor Cells	74-85, 89, 103-125	AC HC GC Precursors Cells, Early Progenitor Cells, Ganglion Precursor Cells, Late Retinal Progenitor Cells	Yes	H3K27ME3, H3K4ME1	hs1538	positive	forebrain[4/4]
PAX9_Mateo	chr14:36454993-36455281	intergenic		134461	MBIP	31.82	0.606	39.15	D53	Developing Horizontal Cells, Mature Amacrine Cells, Mature Horizontal Cells, Photoreceptor/Bipolar Precursor Cells	-	Early Progenitor Cells, Late Retinal Progenitor Cells	Yes	-	-	-	-
PAX9_Maxwell_1	chr14:36464380-36464651	intergenic		143840	MBIP	31.82	0.606	39.15	D53	Developing Horizontal Cells, Mature Amacrine Cells, Mature Horizontal Cells, Photoreceptor/Bipolar Precursor Cells	-	Ganglion Precursor Cells	Yes	-	hs704	positive	hindbrain (rhombencephalon)[6/6], midbrain (mesencephalon)[6/6]
PAX9_Poseidon	chr14:37090008-37090248	intronic	SLC25A21	82738	SLC25A21	1.43	0.137	3.98	D52.54	Early Progenitor Cells, Late Retinal Progenitor Cells, Mature Cone Cells, Mature Rod Cells	89	Developing Amacrine Cells	No	-	-	-	-
PAX9_Roman	chr14:37246564-37246958	5-UTR	MIPOL1	48811	MIPOL1	7.28	0.331	16.87	D52.54	Cone Precursor Cells, Early Progenitor Cells, Mature Amacrine Cells, Mature Cone Cells	89	-	No	CTCF	-	-	-
PBX1_Arthur	chr1:164054328-164054754	intergenic		732587	NUF2	29.06	0.586	63.03	D52.54	AC/HC/GC Precursors, Developing Ganglion Cells, Early Progenitor Cells, Late Retinal Progenitor Cells	-	AC HC GC Precursors Cells, Late Retinal Progenitor Cells, Mature Muller Cells	No	-	hs202	negative	-
PBX1_Arthur	chr1:164054328-164054754	intergenic		505094	PBX1	286.55	0.97	385.58	D105	Cone Precursor Cells, Developing Amacrine Cells, Late Retinal Progenitor Cells, Mature Ganglion Cells	-	AC HC GC Precursors Cells, Late Retinal Progenitor Cells, Mature Muller Cells	Yes	-	hs202	negative	-
PBX1_Bryan	chr1:164320815-164321080	intergenic		998994	NUF2	29.06	0.586	63.03	D52.54	AC/HC/GC Precursors, Developing Ganglion Cells, Early Progenitor Cells, Late Retinal Progenitor Cells	74-85, 89, 103-125	Developing Amacrine Cells	No	H3K27AC, H3K4ME1, H3K4ME2, H3K4ME3, H3K9-14AC	-	-	-
PBX1_Bryan	chr1:164320815-164321080	intergenic		238687	PBX1	286.55	0.97	385.58	D105	Cone Precursor Cells, Developing Amacrine Cells, Late Retinal Progenitor Cells, Mature Ganglion Cells	74-85, 89, 103-125	Developing Amacrine Cells	Yes	H3K27AC, H3K4ME1, H3K4ME2, H3K4ME3, H3K9-14AC	-	-	-
PBX1_Robert	chr1:164635502-164635762	intronic	PBX1	75997	PBX1	286.55	0.97	385.58	D105	Cone Precursor Cells, Developing Amacrine Cells, Late Retinal Progenitor Cells, Mature Ganglion Cells	74-85, 89, 103-125	AC HC GC Precursors Cells, Developing Ganglion Cells, Early Progenitor Cells	Yes	H3K27AC, H3K4ME1, H3K4ME2	hs1202	positive	hindbrain (rhombencephalon)[6/6], forebrain[4/6]
PBX1_Ruby	chr1:164689929-164690129	intronic	PBX1	130394	PBX1	286.55	0.97	385.58	D105	Cone Precursor Cells, Developing Amacrine Cells, Late Retinal Progenitor Cells, Mature Ganglion Cells	74-85, 89	AC HC GC Precursors Cells, Cone Precursor Cells, Developing Cone Cells, Developing Ganglion Cells, Ganglion Precursor Cells, Photoreceptor Bipolar Precursor Cells	Yes	-	-	-	-
PBX1_Sam	chr1:164712222-164712505	intronic	PBX1	152729	PBX1	286.55	0.97	385.58	D105	Cone Precursor Cells, Developing Amacrine Cells, Late Retinal Progenitor Cells, Mature Ganglion Cells	74-85, 89, 103-125	AC HC GC Precursors Cells, Cone Precursor Cells, Developing Amacrine Cells, Developing Cone Cells, Mature Bipolar Cells, Mature Cone Cells, Mature Ganglion Cells, Photoreceptor Bipolar Precursor Cells	Yes	H3K27AC, H3K4ME1, H3K4ME2	-	-	-
PBX3_Ariel	chr9:125549664-125549943	intronic	MAPKAP1	287972	GAPVD1	77.93	0.818	106.39	D94	Developing Horizontal Cells, Mature Amacrine Cells, Mature Rod Cells, Photoreceptor/Bipolar Precursor Cells	-	Ganglion Precursor Cells	No	-	-	-	-
PBX3_Ariel	chr9:125549664-125549943	intronic	MAPKAP1	157430	MAPKAP1	61.98	0.767	73.66	D132M	AC/HC/GC Precursors, Mature Cone Cells, Mature Horizontal Cells, Mature Rod Cells	-	Ganglion Precursor Cells	Yes	-	-	-	-
PBX3_Delphina	chr9:125755308-125755675	intronic	PBX3	571357	MVB12B	75.99	0.812	108.41	D96M	AC/HC/GC Precursors, Developing Amacrine Cells, Developing Ganglion Cells, Mature Ganglion Cells	-	Cone Precursor Cells, Mature Cone Cells, Mature Rod Cells, Photoreceptor Bipolar Precursor Cells	Yes	-	hs1030	positive	hindbrain (rhombencephalon)[6/7], midbrain (mesencephalon)[6/7]
PBX3_Delphina	chr9:125755308-125755675	intronic	PBX3	8054	PBX3	83.71	0.832	161.4	D59C.2	Developing Ganglion Cells, Ganglion Precursor Cells, Mature Cone Cells, Mature Rod Cells	-	Cone Precursor Cells, Mature Cone Cells, Mature Rod Cells, Photoreceptor Bipolar Precursor Cells	Yes	-	hs1030	positive	hindbrain (rhombencephalon)[6/7], midbrain (mesencephalon)[6/7]
PBX3_Dominica	chr9:125759538-125759996	intronic	PBX3	567082	MVB12B	75.99	0.812	108.41	D96M	AC/HC/GC Precursors, Developing Amacrine Cells, Developing Ganglion Cells, Mature Ganglion Cells	89, 103-125	Mature Cone Cells, Mature Ganglion Cells, Mature Horizontal Cells	Yes	H3K4ME1, H3K4ME2	hs818	positive	forebrain[6/6]
PBX3_Dominica	chr9:125759538-125759996	intronic	PBX3	12329	PBX3	83.71	0.832	161.4	D59C.2	Developing Ganglion Cells, Ganglion Precursor Cells, Mature Cone Cells, Mature Rod Cells	89, 103-125	Mature Cone Cells, Mature Ganglion Cells, Mature Horizontal Cells	Yes	H3K4ME1, H3K4ME2	hs818	positive	forebrain[6/6]
PBX3_Felix	chr9:125763468-125763856	intronic	PBX3	563187	MVB12B	75.99	0.812	108.41	D96M	AC/HC/GC Precursors, Developing Amacrine Cells, Developing Ganglion Cells, Mature Ganglion Cells	74-85, 89, 103-125	Mature Cone Cells, Mature Ganglion Cells	Yes	H3K4ME1	hs983	negative	-
PBX3_Felix	chr9:125763468-125763856	intronic	PBX3	16224	PBX3	83.71	0.832	161.4	D59C.2	Developing Ganglion Cells, Ganglion Precursor Cells, Mature Cone Cells, Mature Rod Cells	74-85, 89, 103-125	Mature Cone Cells, Mature Ganglion Cells	Yes	H3K4ME1	hs983	negative	-
PBX3_Frankenstein	chr9:125829832-125830071	intronic	PBX3	496897	MVB12B	75.99	0.812	108.41	D96M	AC/HC/GC Precursors, Developing Amacrine Cells, Developing Ganglion Cells, Mature Ganglion Cells	-	Developing Ganglion Cells, Mature Ganglion Cells	Yes	-	-	-	-
PBX3_Frankenstein	chr9:125829832-125830071	intronic	PBX3	82514	PBX3	83.71	0.832	161.4	D59C.2	Developing Ganglion Cells, Ganglion Precursor Cells, Mature Cone Cells, Mature Rod Cells	-	Developing Ganglion Cells, Mature Ganglion Cells	Yes	-	-	-	-
PBX3_Frederica	chr9:125843556-125843989	intronic	PBX3	483076	MVB12B	75.99	0.812	108.41	D96M	AC/HC/GC Precursors, Developing Amacrine Cells, Developing Ganglion Cells, Mature Ganglion Cells	74-85, 89	Cone Precursor Cells, Developing Ganglion Cells, Ganglion Precursor Cells, Mature Ganglion Cells	Yes	-	-	-	-
PBX3_Frederica	chr9:125843556-125843989	intronic	PBX3	96335	PBX3	83.71	0.832	161.4	D59C.2	Developing Ganglion Cells, Ganglion Precursor Cells, Mature Cone Cells, Mature Rod Cells	74-85, 89	Cone Precursor Cells, Developing Ganglion Cells, Ganglion Precursor Cells, Mature Ganglion Cells	Yes	-	-	-	-
PBX3_Hector	chr9:125856533-125856830	intronic	PBX3	470167	MVB12B	75.99	0.812	108.41	D96M	AC/HC/GC Precursors, Developing Amacrine Cells, Developing Ganglion Cells, Mature Ganglion Cells	-	Mature Horizontal Cells	Yes	-	-	-	-
PBX3_Hector	chr9:125856533-125856830	intronic	PBX3	109244	PBX3	83.71	0.832	161.4	D59C.2	Developing Ganglion Cells, Ganglion Precursor Cells, Mature Cone Cells, Mature Rod Cells	-	Mature Horizontal Cells	Yes	-	-	-	-
PBX3_Helen	chr9:125883715-125884238	intronic	PBX3	442872	MVB12B	75.99	0.812	108.41	D96M	AC/HC/GC Precursors, Developing Amacrine Cells, Developing Ganglion Cells, Mature Ganglion Cells	-	Ganglion Precursor Cells	Yes	-	hs1017	positive	forebrain[7/9]
PBX3_Helen	chr9:125883715-125884238	intronic	PBX3	136539	PBX3	83.71	0.832	161.4	D59C.2	Developing Ganglion Cells, Ganglion Precursor Cells, Mature Cone Cells, Mature Rod Cells	-	Ganglion Precursor Cells	Yes	-	hs1017	positive	forebrain[7/9]
PBX3_Lucy	chr9:125904522-125904924	intronic	PBX3	422126	MVB12B	75.99	0.812	108.41	D96M	AC/HC/GC Precursors, Developing Amacrine Cells, Developing Ganglion Cells, Mature Ganglion Cells	-	Mature Bipolar Cells, Mature Cone Cells, Mature Horizontal Cells	Yes	-	hs1000	negative	-
PBX3_Lucy	chr9:125904522-125904924	intronic	PBX3	157285	PBX3	83.71	0.832	161.4	D59C.2	Developing Ganglion Cells, Ganglion Precursor Cells, Mature Cone Cells, Mature Rod Cells	-	Mature Bipolar Cells, Mature Cone Cells, Mature Horizontal Cells	Yes	-	hs1000	negative	-
PBX3_Malcolm	chr9:125910200-125910606	intronic	PBX3	416446	MVB12B	75.99	0.812	108.41	D96M	AC/HC/GC Precursors, Developing Amacrine Cells, Developing Ganglion Cells, Mature Ganglion Cells	89	Developing Ganglion Cells, Mature Ganglion Cells	Yes	-	hs317	negative	-
PBX3_Malcolm	chr9:125910200-125910606	intronic	PBX3	162965	PBX3	83.71	0.832	161.4	D59C.2	Developing Ganglion Cells, Ganglion Precursor Cells, Mature Cone Cells, Mature Rod Cells	89	Developing Ganglion Cells, Mature Ganglion Cells	Yes	-	hs317	negative	-
PBX3_Sam	chr9:126057802-126058268	intergenic		268814	MVB12B	75.99	0.812	108.41	D96M	AC/HC/GC Precursors, Developing Amacrine Cells, Developing Ganglion Cells, Mature Ganglion Cells	89	Cone Precursor Cells	Yes	-	-	-	-
PBX3_Sam	chr9:126057802-126058268	intergenic		310597	PBX3	83.71	0.832	161.4	D59C.2	Developing Ganglion Cells, Ganglion Precursor Cells, Mature Cone Cells, Mature Rod Cells	89	Cone Precursor Cells	Yes	-	-	-	-
PHOX2B_Jeremy	chr4:42148424-42148854	intronic	BEND4	158167	SLC30A9	137.83	0.914	187.15	D125	AC/HC/GC Precursors, Cone Precursor Cells, Developing Amacrine Cells, Late Retinal Progenitor Cells	-	Mature Amacrine Cells	Undefined	-	hs847	positive	forebrain[7/8]
PITX2_Naomi	chr4:111635618-111636005	intergenic		509585	C4orf32	7.43	0.333	15.23	D80	-	89	Developing Cone Cells	No	-	hs928	negative	-
PITX2_Penelope	chr4:111748272-111748575	intergenic		396973	C4orf32	7.43	0.333	15.23	D80	-	-	Mature Cone Cells, Mature Rod Cells	Undefined	-	hs926	positive	other[4/7]
PITX2_Prometheus	chr4:111883713-111884000	intergenic		261540	C4orf32	7.43	0.333	15.23	D80	-	89	Cone Precursor Cells, Developing Cone Cells, Mature Cone Cells, Photoreceptor Bipolar Precursor Cells	Undefined	-	-	-	-
PITX2_Roxane	chr4:112343767-112344052	5-UTR	ALPK1	46567	ALPK1	3.04	0.224	5.35	D57	Amacrine Precursor Cells, Early Progenitor Cells, Ganglion Precursor Cells, Mature Muller Cells	89	AC HC GC Precursors Cells, Ganglion Precursor Cells	Yes	H3K4ME1	-	-	-
PITX2_Roxane	chr4:112343767-112344052	5-UTR	ALPK1	172262	NEUROG2	8.91	0.359	14.93	D132NC	Amacrine Precursor Cells, Developing Horizontal Cells, Late Retinal Progenitor Cells, Mature Ganglion Cells	89	AC HC GC Precursors Cells, Ganglion Precursor Cells	Yes	H3K4ME1	-	-	-
PITX2_Silvester	chr4:112403549-112403856	intronic	ALPK1	106360	ALPK1	3.04	0.224	5.35	D57	Amacrine Precursor Cells, Early Progenitor Cells, Ganglion Precursor Cells, Mature Muller Cells	74-85, 89, 103-125	Late Retinal Progenitor Cells	Yes	-	-	-	-
PITX2_Silvester	chr4:112403549-112403856	intronic	ALPK1	112469	NEUROG2	8.91	0.359	14.93	D132NC	Amacrine Precursor Cells, Developing Horizontal Cells, Late Retinal Progenitor Cells, Mature Ganglion Cells	74-85, 89, 103-125	Late Retinal Progenitor Cells	Yes	-	-	-	-
PITX2_Vladimir	chr4:112521598-112521862	intergenic		5558	NEUROG2	8.91	0.359	14.93	D132NC	Amacrine Precursor Cells, Developing Horizontal Cells, Late Retinal Progenitor Cells, Mature Ganglion Cells	74-85, 89, 103-125	Cone Precursor Cells, Developing Cone Cells, Mature Cone Cells, Mature Rod Cells, Photoreceptor Bipolar Precursor Cells	Yes	H3K27ME3, H3K4ME1, H3K4ME2, H3K4ME3, H3K9ME3	hs981	positive	hindbrain (rhombencephalon)[5/6], midbrain (mesencephalon)[5/6], forebrain[5/6]
PITX2_Vladimir	chr4:112521598-112521862	intergenic		115180	ZGRF1	41.78	0.673	76.51	D52.54	AC/HC/GC Precursors, Early Progenitor Cells, Late Retinal Progenitor Cells, Mature Rod Cells	74-85, 89, 103-125	Cone Precursor Cells, Developing Cone Cells, Mature Cone Cells, Mature Rod Cells, Photoreceptor Bipolar Precursor Cells	No	H3K27ME3, H3K4ME1, H3K4ME2, H3K4ME3, H3K9ME3	hs981	positive	hindbrain (rhombencephalon)[5/6], midbrain (mesencephalon)[5/6], forebrain[5/6]
PITX2_Zhong	chr4:112523291-112523533	intergenic		7240	NEUROG2	8.91	0.359	14.93	D132NC	Amacrine Precursor Cells, Developing Horizontal Cells, Late Retinal Progenitor Cells, Mature Ganglion Cells	74-85, 89, 103-125	AC HC GC Precursors Cells, Late Retinal Progenitor Cells	Yes	CTCF, H3K27ME3, H3K4ME1, H3K4ME2, H3K4ME3, H3K9ME3	-	-	-
PITX2_Zhong	chr4:112523291-112523533	intergenic		113498	ZGRF1	41.78	0.673	76.51	D52.54	AC/HC/GC Precursors, Early Progenitor Cells, Late Retinal Progenitor Cells, Mature Rod Cells	74-85, 89, 103-125	AC HC GC Precursors Cells, Late Retinal Progenitor Cells	No	CTCF, H3K27ME3, H3K4ME1, H3K4ME2, H3K4ME3, H3K9ME3	-	-	-
POLR3B_Chao	chr12:106446470-106446740	intronic	POLR3B	88947	POLR3B	25.53	0.555	34.54	D107	Developing Amacrine Cells, Developing Horizontal Cells, Mature Cone Cells, Mature Horizontal Cells	89	-	Yes	-	-	-	-
POLR3B_Chao	chr12:106446470-106446740	intronic	POLR3B	154532	RFX4	0.77	0.06	6.26	D52.54	Amacrine Precursor Cells, Developing Amacrine Cells, Developing Horizontal Cells, Early Progenitor Cells	89	-	Yes	-	-	-	-
POLR3B_Hans	chr12:106493522-106493897	intronic	POLR3B	136052	POLR3B	25.53	0.555	34.54	D107	Developing Amacrine Cells, Developing Horizontal Cells, Mature Cone Cells, Mature Horizontal Cells	-	Amacrine Precursor Cells, Developing Ganglion Cells, Developing Horizontal Cells, Early Progenitor Cells, Ganglion Precursor Cells, Late Retinal Progenitor Cells	Yes	-	-	-	-
POLR3B_Hans	chr12:106493522-106493897	intronic	POLR3B	107427	RFX4	0.77	0.06	6.26	D52.54	Amacrine Precursor Cells, Developing Amacrine Cells, Developing Horizontal Cells, Early Progenitor Cells	-	Amacrine Precursor Cells, Developing Ganglion Cells, Developing Horizontal Cells, Early Progenitor Cells, Ganglion Precursor Cells, Late Retinal Progenitor Cells	Yes	-	-	-	-
POLR3B_Toru	chr12:106672385-106672625	intronic	RFX4	71368	RFX4	0.77	0.06	6.26	D52.54	Amacrine Precursor Cells, Developing Amacrine Cells, Developing Horizontal Cells, Early Progenitor Cells	74-85, 89, 103-125	Early Progenitor Cells, Late Retinal Progenitor Cells	Yes	H3K4ME1, H3K4ME2	-	-	-
POLR3B_Toru	chr12:106672385-106672625	intronic	RFX4	102090	RIC8B	54.97	0.74	65.98	D53	Amacrine Precursor Cells, Developing Ganglion Cells, Mature Ganglion Cells, Mature Rod Cells	74-85, 89, 103-125	Early Progenitor Cells, Late Retinal Progenitor Cells	Yes	H3K4ME1, H3K4ME2	-	-	-
POU3F1_Megan	chr1:38686106-38686502	intergenic		639510	POU3F1	8.47	0.352	18.45	D59P	Early Progenitor Cells, Ganglion Precursor Cells, Late Retinal Progenitor Cells, Mature Ganglion Cells	-	Developing Ganglion Cells, Ganglion Precursor Cells	Yes	-	-	-	-
POU3F1_Megan	chr1:38686106-38686502	intergenic		173519	RRAGC	32.41	0.612	39.09	D94.2	Amacrine Precursor Cells, Developing Cone Cells, Developing Ganglion Cells, Mature Horizontal Cells	-	Developing Ganglion Cells, Ganglion Precursor Cells	Yes	-	-	-	-
POU3F1_Olivia	chr1:38258486-38258702	intergenic		211800	POU3F1	8.47	0.352	18.45	D59P	Early Progenitor Cells, Ganglion Precursor Cells, Late Retinal Progenitor Cells, Mature Ganglion Cells	-	Ganglion Precursor Cells, Late Retinal Progenitor Cells, Mature Muller Cells	Yes	H3K4ME1	-	-	-
POU3F1_Olivia	chr1:38258486-38258702	intergenic		601229	RRAGC	32.41	0.612	39.09	D94.2	Amacrine Precursor Cells, Developing Cone Cells, Developing Ganglion Cells, Mature Horizontal Cells	-	Ganglion Precursor Cells, Late Retinal Progenitor Cells, Mature Muller Cells	Yes	H3K4ME1	-	-	-
POU3F2_Atsuko	chr6:97097130-97097619	intronic	KLHL32	172646	KLHL32	7.37	0.332	11.29	D73M	Developing Amacrine Cells, Mature Amacrine Cells, Mature Ganglion Cells, Mature Horizontal Cells	-	Mature Horizontal Cells	Yes	-	hs676	positive	hindbrain (rhombencephalon)[8/11], forebrain[8/11], branchial arch[5/11], ear[6/11]
POU3F2_Atsuko	chr6:97097130-97097619	intronic	KLHL32	185801	MMS22L	35.48	0.633	86.02	D52.54	AC/HC/GC Precursors, Cone Precursor Cells, Early Progenitor Cells, Late Retinal Progenitor Cells	-	Mature Horizontal Cells	Yes	-	hs676	positive	hindbrain (rhombencephalon)[8/11], forebrain[8/11], branchial arch[5/11], ear[6/11]
POU3F2_Benjamin	chr6:97123778-97124007	intronic	KLHL32	199164	KLHL32	7.37	0.332	11.29	D73M	Developing Amacrine Cells, Mature Amacrine Cells, Mature Ganglion Cells, Mature Horizontal Cells	-	Mature Horizontal Cells	Yes	-	-	-	-
POU3F2_Benjamin	chr6:97123778-97124007	intronic	KLHL32	159283	MMS22L	35.48	0.633	86.02	D52.54	AC/HC/GC Precursors, Cone Precursor Cells, Early Progenitor Cells, Late Retinal Progenitor Cells	-	Mature Horizontal Cells	Yes	-	-	-	-
POU3F2_Boris	chr6:97203375-97203685	intronic	C6orf167	278801	KLHL32	7.37	0.332	11.29	D73M	Developing Amacrine Cells, Mature Amacrine Cells, Mature Ganglion Cells, Mature Horizontal Cells	89, 103-125	AC HC GC Precursors Cells, Cone Precursor Cells, Developing Cone Cells, Mature Bipolar Cells, Mature Cone Cells, Mature Rod Cells, Photoreceptor Bipolar Precursor Cells	Yes	RNAPOLII	-	-	-
POU3F2_Boris	chr6:97203375-97203685	intronic	C6orf167	79646	MMS22L	35.48	0.633	86.02	D52.54	AC/HC/GC Precursors, Cone Precursor Cells, Early Progenitor Cells, Late Retinal Progenitor Cells	89, 103-125	AC HC GC Precursors Cells, Cone Precursor Cells, Developing Cone Cells, Mature Bipolar Cells, Mature Cone Cells, Mature Rod Cells, Photoreceptor Bipolar Precursor Cells	Yes	RNAPOLII	-	-	-
POU3F2_Bryan	chr6:97215296-97215973	intronic	C6orf167	290906	KLHL32	7.37	0.332	11.29	D73M	Developing Amacrine Cells, Mature Amacrine Cells, Mature Ganglion Cells, Mature Horizontal Cells	74-85, 89, 103-125	AC HC GC Precursors Cells, Amacrine Precursor Cells, Cone Precursor Cells, Developing Amacrine Cells, Developing Cone Cells, Early Progenitor Cells, Ganglion Precursor Cells, Late Retinal Progenitor Cells, Mature Amacrine Cells, Mature Bipolar Cells, Mature Cone Cells, Mature Ganglion Cells, Mature Horizontal Cells, Mature Muller Cells	Yes	CTCF	-	-	-
POU3F2_Bryan	chr6:97215296-97215973	intronic	C6orf167	67541	MMS22L	35.48	0.633	86.02	D52.54	AC/HC/GC Precursors, Cone Precursor Cells, Early Progenitor Cells, Late Retinal Progenitor Cells	74-85, 89, 103-125	AC HC GC Precursors Cells, Amacrine Precursor Cells, Cone Precursor Cells, Developing Amacrine Cells, Developing Cone Cells, Early Progenitor Cells, Ganglion Precursor Cells, Late Retinal Progenitor Cells, Mature Amacrine Cells, Mature Bipolar Cells, Mature Cone Cells, Mature Ganglion Cells, Mature Horizontal Cells, Mature Muller Cells	Yes	CTCF	-	-	-
POU3F2_Demian	chr6:97461239-97461999	intergenic		178443	MMS22L	35.48	0.633	86.02	D52.54	AC/HC/GC Precursors, Cone Precursor Cells, Early Progenitor Cells, Late Retinal Progenitor Cells	-	Ganglion Precursor Cells	No	-	-	-	-
POU3F2_Eugene	chr6:97627220-97627474	intergenic		344171	MMS22L	35.48	0.633	86.02	D52.54	AC/HC/GC Precursors, Cone Precursor Cells, Early Progenitor Cells, Late Retinal Progenitor Cells	89	-	No	H3K4ME1	hs1035	positive	forebrain[8/8], limb[3/8]
POU3F2_Eva	chr6:97656369-97656581	intergenic		373299	MMS22L	35.48	0.633	86.02	D52.54	AC/HC/GC Precursors, Cone Precursor Cells, Early Progenitor Cells, Late Retinal Progenitor Cells	89	Early Progenitor Cells, Late Retinal Progenitor Cells	No	-	-	-	-
POU3F2_Frodo	chr6:97668619-97669022	intergenic		385645	MMS22L	35.48	0.633	86.02	D52.54	AC/HC/GC Precursors, Cone Precursor Cells, Early Progenitor Cells, Late Retinal Progenitor Cells	74-85, 89, 103-125	Cone Precursor Cells, Developing Cone Cells, Developing Ganglion Cells, Early Progenitor Cells, Ganglion Precursor Cells, Mature Cone Cells	No	H3K27AC, H3K4ME1, H3K4ME2, H3K4ME3, H3K9-14AC	hs282	positive	hindbrain (rhombencephalon)[6/8], midbrain (mesencephalon)[6/8]
POU3F2_Gandalf	chr6:97850717-97850992	intergenic		567679	MMS22L	35.48	0.633	86.02	D52.54	AC/HC/GC Precursors, Cone Precursor Cells, Early Progenitor Cells, Late Retinal Progenitor Cells	74-85, 89	AC HC GC Precursors Cells, Early Progenitor Cells, Late Retinal Progenitor Cells, Mature Muller Cells	No	-	-	-	-
POU3F2_Gandalf	chr6:97850717-97850992	intergenic		983737	POU3F2	21.72	0.52	29.81	D73M	AC/HC/GC Precursors, Developing Ganglion Cells, Ganglion Precursor Cells, Late Retinal Progenitor Cells	74-85, 89	AC HC GC Precursors Cells, Early Progenitor Cells, Late Retinal Progenitor Cells, Mature Muller Cells	Yes	-	-	-	-
POU3F2_Gwyneth	chr6:97885277-97885666	intergenic		602296	MMS22L	35.48	0.633	86.02	D52.54	AC/HC/GC Precursors, Cone Precursor Cells, Early Progenitor Cells, Late Retinal Progenitor Cells	74-85, 89	Mature Ganglion Cells	No	-	-	-	-
POU3F2_Gwyneth	chr6:97885277-97885666	intergenic		949120	POU3F2	21.72	0.52	29.81	D73M	AC/HC/GC Precursors, Developing Ganglion Cells, Ganglion Precursor Cells, Late Retinal Progenitor Cells	74-85, 89	Mature Ganglion Cells	Yes	-	-	-	-
POU3F2_Hector	chr6:97914724-97915305	intergenic		631839	MMS22L	35.48	0.633	86.02	D52.54	AC/HC/GC Precursors, Cone Precursor Cells, Early Progenitor Cells, Late Retinal Progenitor Cells	89	-	No	-	hs283	negative	-
POU3F2_Hector	chr6:97914724-97915305	intergenic		919577	POU3F2	21.72	0.52	29.81	D73M	AC/HC/GC Precursors, Developing Ganglion Cells, Ganglion Precursor Cells, Late Retinal Progenitor Cells	89	-	Yes	-	hs283	negative	-
POU3F2_Leo	chr6:98041888-98042127	intergenic		758832	MMS22L	35.48	0.633	86.02	D52.54	AC/HC/GC Precursors, Cone Precursor Cells, Early Progenitor Cells, Late Retinal Progenitor Cells	74-85, 89	-	No	H3K4ME1	-	-	-
POU3F2_Leo	chr6:98041888-98042127	intergenic		792584	POU3F2	21.72	0.52	29.81	D73M	AC/HC/GC Precursors, Developing Ganglion Cells, Ganglion Precursor Cells, Late Retinal Progenitor Cells	74-85, 89	-	Yes	H3K4ME1	-	-	-
POU3F2_Lincoln	chr6:98044215-98044942	intergenic		761403	MMS22L	35.48	0.633	86.02	D52.54	AC/HC/GC Precursors, Cone Precursor Cells, Early Progenitor Cells, Late Retinal Progenitor Cells	74-85, 89	Developing Amacrine Cells, Developing Ganglion Cells, Ganglion Precursor Cells, Mature Ganglion Cells	No	H3K4ME1	hs563	positive	hindbrain (rhombencephalon)[9/11]
POU3F2_Lincoln	chr6:98044215-98044942	intergenic		790013	POU3F2	21.72	0.52	29.81	D73M	AC/HC/GC Precursors, Developing Ganglion Cells, Ganglion Precursor Cells, Late Retinal Progenitor Cells	74-85, 89	Developing Amacrine Cells, Developing Ganglion Cells, Ganglion Precursor Cells, Mature Ganglion Cells	Yes	H3K4ME1	hs563	positive	hindbrain (rhombencephalon)[9/11]
POU3F2_Naomi	chr6:98118550-98118838	intergenic		835518	MMS22L	35.48	0.633	86.02	D52.54	AC/HC/GC Precursors, Cone Precursor Cells, Early Progenitor Cells, Late Retinal Progenitor Cells	74-85, 89, 103-125	AC HC GC Precursors Cells, Late Retinal Progenitor Cells, Mature Muller Cells	No	-	-	-	-
POU3F2_Naomi	chr6:98118550-98118838	intergenic		715898	POU3F2	21.72	0.52	29.81	D73M	AC/HC/GC Precursors, Developing Ganglion Cells, Ganglion Precursor Cells, Late Retinal Progenitor Cells	74-85, 89, 103-125	AC HC GC Precursors Cells, Late Retinal Progenitor Cells, Mature Muller Cells	Yes	-	-	-	-
POU3F2_Nemo	chr6:98272035-98272360	intergenic		989022	MMS22L	35.48	0.633	86.02	D52.54	AC/HC/GC Precursors, Cone Precursor Cells, Early Progenitor Cells, Late Retinal Progenitor Cells	-	AC HC GC Precursors Cells, Amacrine Precursor Cells, Developing Amacrine Cells, Developing Ganglion Cells, Ganglion Precursor Cells, Mature Amacrine Cells	No	-	hs284	positive	neural tube[6/7]
POU3F2_Nemo	chr6:98272035-98272360	intergenic		562394	POU3F2	21.72	0.52	29.81	D73M	AC/HC/GC Precursors, Developing Ganglion Cells, Ganglion Precursor Cells, Late Retinal Progenitor Cells	-	AC HC GC Precursors Cells, Amacrine Precursor Cells, Developing Amacrine Cells, Developing Ganglion Cells, Ganglion Precursor Cells, Mature Amacrine Cells	Yes	-	hs284	positive	neural tube[6/7]
POU3F2_Silvester	chr6:98498367-98498695	intergenic		336061	POU3F2	21.72	0.52	29.81	D73M	AC/HC/GC Precursors, Developing Ganglion Cells, Ganglion Precursor Cells, Late Retinal Progenitor Cells	74-85, 89, 103-125	Late Retinal Progenitor Cells, Mature Ganglion Cells	Yes	-	-	-	-
POU3F2_Tatiana	chr6:98548359-98548581	intergenic		286122	POU3F2	21.72	0.52	29.81	D73M	AC/HC/GC Precursors, Developing Ganglion Cells, Ganglion Precursor Cells, Late Retinal Progenitor Cells	-	Early Progenitor Cells, Late Retinal Progenitor Cells	Yes	H3K4ME1	hs290	negative	-
POU3F2_Victor	chr6:98977527-98978046	intergenic		371868	FAXC	60.66	0.762	115.17	D59C.2	Amacrine Precursor Cells, Developing Ganglion Cells, Developing Horizontal Cells, Mature Ganglion Cells	-	AC HC GC Precursors Cells, Late Retinal Progenitor Cells, Mature Amacrine Cells	No	-	hs530	negative	-
POU3F2_Victor	chr6:98977527-98978046	intergenic		29861	FBXL4	40.16	0.663	61.31	D80	Developing Cone Cells, Early Progenitor Cells, Late Retinal Progenitor Cells, Photoreceptor/Bipolar Precursor Cells	-	AC HC GC Precursors Cells, Late Retinal Progenitor Cells, Mature Amacrine Cells	Yes	-	hs530	negative	-
POU3F2_Zhong	chr6:99185592-99185945	intergenic		163886	FAXC	60.66	0.762	115.17	D59C.2	Amacrine Precursor Cells, Developing Ganglion Cells, Developing Horizontal Cells, Mature Ganglion Cells	-	Mature Cone Cells	No	-	-	-	-
POU3F2_Zhong	chr6:99185592-99185945	intergenic		237843	FBXL4	40.16	0.663	61.31	D80	Developing Cone Cells, Early Progenitor Cells, Late Retinal Progenitor Cells, Photoreceptor/Bipolar Precursor Cells	-	Mature Cone Cells	Yes	-	-	-	-
POU3F3_Abraham	chr2:102922366-102923057	intergenic		160699	TMEM182	6.13	0.31	8.72	D80	AC/HC/GC Precursors, Early Progenitor Cells, Ganglion Precursor Cells, Late Retinal Progenitor Cells	-	Mature Bipolar Cells	No	-	hs1212	positive	heart[4/6]
POU3F3_Aladdin	chr2:102976629-102976863	intergenic		214733	TMEM182	6.13	0.31	8.72	D80	AC/HC/GC Precursors, Early Progenitor Cells, Ganglion Precursor Cells, Late Retinal Progenitor Cells	-	Amacrine Precursor Cells, Developing Amacrine Cells, Developing Ganglion Cells, Developing Horizontal Cells, Mature Amacrine Cells, Mature Ganglion Cells, Mature Horizontal Cells	No	CTCF	-	-	-
POU3F3_Ariel	chr2:103176496-103176740	intergenic		414605	TMEM182	6.13	0.31	8.72	D80	AC/HC/GC Precursors, Early Progenitor Cells, Ganglion Precursor Cells, Late Retinal Progenitor Cells	74-85, 89, 103-125	AC HC GC Precursors Cells, Cone Precursor Cells, Developing Cone Cells, Mature Cone Cells, Mature Muller Cells, Photoreceptor Bipolar Precursor Cells	No	H3K4ME1, H3K4ME2	hs1093	positive	midbrain (mesencephalon)[9/9]
POU3F3_Chen	chr2:103364124-103364468	intergenic		602283	TMEM182	6.13	0.31	8.72	D80	AC/HC/GC Precursors, Early Progenitor Cells, Ganglion Precursor Cells, Late Retinal Progenitor Cells	74-85, 89	-	No	-	-	-	-
POU3F3_Figaro	chr2:103669482-103669823	intergenic		907640	TMEM182	6.13	0.31	8.72	D80	AC/HC/GC Precursors, Early Progenitor Cells, Ganglion Precursor Cells, Late Retinal Progenitor Cells	-	Amacrine Precursor Cells, Developing Ganglion Cells, Ganglion Precursor Cells, Mature Horizontal Cells	No	-	hs1147	positive	dorsal root ganglion[6/7], trigeminal V (ganglion, cranial)[4/7], cranial nerve[6/7]
POU3F3_Logan	chr2:104408246-104408632	intergenic		447072	POU3F3	2.78	0.212	7.43	D136	Amacrine Precursor Cells, Developing Amacrine Cells, Developing Horizontal Cells, Ganglion Precursor Cells	74-85, 89, 103-125	Ganglion Precursor Cells	Yes	-	-	-	-
POU3F3_Ming	chr2:104417346-104417621	intergenic		438027	POU3F3	2.78	0.212	7.43	D136	Amacrine Precursor Cells, Developing Amacrine Cells, Developing Horizontal Cells, Ganglion Precursor Cells	-	Developing Horizontal Cells	Yes	-	hs1131	positive	midbrain (mesencephalon)[3/8], forebrain[5/8]
POU3F3_Naomi	chr2:104431562-104432203	intergenic		423628	POU3F3	2.78	0.212	7.43	D136	Amacrine Precursor Cells, Developing Amacrine Cells, Developing Horizontal Cells, Ganglion Precursor Cells	89	-	Yes	-	hs960	negative	-
POU3F3_Oberon	chr2:104503578-104503945	intronic	LOC150568	351749	POU3F3	2.78	0.212	7.43	D136	Amacrine Precursor Cells, Developing Amacrine Cells, Developing Horizontal Cells, Ganglion Precursor Cells	-	Mature Muller Cells	Yes	-	-	-	-
POU3F3_Olivia_1	chr2:104516474-104516966	intergenic		338791	POU3F3	2.78	0.212	7.43	D136	Amacrine Precursor Cells, Developing Amacrine Cells, Developing Horizontal Cells, Ganglion Precursor Cells	-	Mature Bipolar Cells	Yes	-	hs702	positive	forebrain[8/13]
POU3F3_Toru	chr2:104702398-104702960	intergenic		152832	POU3F3	2.78	0.212	7.43	D136	Amacrine Precursor Cells, Developing Amacrine Cells, Developing Horizontal Cells, Ganglion Precursor Cells	74-85, 89, 103-125	Early Progenitor Cells, Ganglion Precursor Cells, Late Retinal Progenitor Cells, Mature Muller Cells	Yes	H3K4ME1, H3K4ME2	hs969	positive	forebrain[9/9]
POU3F3_Vera	chr2:104858316-104858574	intergenic		179538	MRPS9	28.21	0.579	47.86	D59C	Cone Precursor Cells, Developing Cone Cells, Developing Horizontal Cells, Mature Cone Cells	74-85, 89	-	No	H3K27ME3, RNAPOLII	-	-	-
POU3F3_Vera	chr2:104858316-104858574	intergenic		2934	POU3F3	2.78	0.212	7.43	D136	Amacrine Precursor Cells, Developing Amacrine Cells, Developing Horizontal Cells, Ganglion Precursor Cells	74-85, 89	-	Yes	H3K27ME3, RNAPOLII	-	-	-
POU3F3_Zeus	chr2:105081054-105081592	intronic	MRPS9	43340	MRPS9	28.21	0.579	47.86	D59C	Cone Precursor Cells, Developing Cone Cells, Developing Horizontal Cells, Mature Cone Cells	74-85, 89, 103-125	Developing Ganglion Cells, Ganglion Precursor Cells, Mature Ganglion Cells	Yes	H3K4ME2	hs868	positive	neural tube[4/4], hindbrain (rhombencephalon)[4/4]
POU4F1_Adam	chr13:78239925-78240269	intergenic		320329	EDNRB	4.75	0.276	10.01	D107	Late Retinal Progenitor Cells, Mature Bipolar Cells, Mature Cone Cells, Mature Muller Cells	-	Developing Ganglion Cells	Yes	-	-	-	-
POU4F1_Adam	chr13:78239925-78240269	intergenic		363463	POU4F1	146.72	0.921	337.99	D73M	Amacrine Precursor Cells, Developing Ganglion Cells, Ganglion Precursor Cells, Mature Ganglion Cells	-	Developing Ganglion Cells	Yes	-	-	-	-
POU4F1_Alice	chr13:78292736-78292993	intergenic		373097	EDNRB	4.75	0.276	10.01	D107	Late Retinal Progenitor Cells, Mature Bipolar Cells, Mature Cone Cells, Mature Muller Cells	-	Developing Ganglion Cells, Ganglion Precursor Cells, Mature Ganglion Cells	Yes	-	hs715	negative	-
POU4F1_Alice	chr13:78292736-78292993	intergenic		310695	POU4F1	146.72	0.921	337.99	D73M	Amacrine Precursor Cells, Developing Ganglion Cells, Ganglion Precursor Cells, Mature Ganglion Cells	-	Developing Ganglion Cells, Ganglion Precursor Cells, Mature Ganglion Cells	Yes	-	hs715	negative	-
POU4F1_Andrew	chr13:78293055-78293382	intergenic		373451	EDNRB	4.75	0.276	10.01	D107	Late Retinal Progenitor Cells, Mature Bipolar Cells, Mature Cone Cells, Mature Muller Cells	-	Developing Ganglion Cells, Ganglion Precursor Cells, Mature Ganglion Cells	Yes	-	hs715	negative	-
POU4F1_Andrew	chr13:78293055-78293382	intergenic		310341	POU4F1	146.72	0.921	337.99	D73M	Amacrine Precursor Cells, Developing Ganglion Cells, Ganglion Precursor Cells, Mature Ganglion Cells	-	Developing Ganglion Cells, Ganglion Precursor Cells, Mature Ganglion Cells	Yes	-	hs715	negative	-
POU4F1_Boris	chr13:78306626-78307178	intergenic		387134	EDNRB	4.75	0.276	10.01	D107	Late Retinal Progenitor Cells, Mature Bipolar Cells, Mature Cone Cells, Mature Muller Cells	-	Developing Ganglion Cells, Ganglion Precursor Cells, Mature Ganglion Cells	Yes	-	-	-	-
POU4F1_Boris	chr13:78306626-78307178	intergenic		296658	POU4F1	146.72	0.921	337.99	D73M	Amacrine Precursor Cells, Developing Ganglion Cells, Ganglion Precursor Cells, Mature Ganglion Cells	-	Developing Ganglion Cells, Ganglion Precursor Cells, Mature Ganglion Cells	Yes	-	-	-	-
POU4F1_Chen	chr13:78364906-78365113	intergenic		445242	EDNRB	4.75	0.276	10.01	D107	Late Retinal Progenitor Cells, Mature Bipolar Cells, Mature Cone Cells, Mature Muller Cells	-	AC HC GC Precursors Cells, Late Retinal Progenitor Cells, Mature Muller Cells, Photoreceptor Bipolar Precursor Cells	Yes	-	-	-	-
POU4F1_Chen	chr13:78364906-78365113	intergenic		238550	POU4F1	146.72	0.921	337.99	D73M	Amacrine Precursor Cells, Developing Ganglion Cells, Ganglion Precursor Cells, Mature Ganglion Cells	-	AC HC GC Precursors Cells, Late Retinal Progenitor Cells, Mature Muller Cells, Photoreceptor Bipolar Precursor Cells	Yes	-	-	-	-
POU4F1_Dorian	chr13:78383096-78383373	intergenic		463467	EDNRB	4.75	0.276	10.01	D107	Late Retinal Progenitor Cells, Mature Bipolar Cells, Mature Cone Cells, Mature Muller Cells	-	Ganglion Precursor Cells, Mature Ganglion Cells	Yes	-	-	-	-
POU4F1_Dorian	chr13:78383096-78383373	intergenic		220325	POU4F1	146.72	0.921	337.99	D73M	Amacrine Precursor Cells, Developing Ganglion Cells, Ganglion Precursor Cells, Mature Ganglion Cells	-	Ganglion Precursor Cells, Mature Ganglion Cells	Yes	-	-	-	-
POU4F1_Eduardo	chr13:78402242-78402927	intergenic		482817	EDNRB	4.75	0.276	10.01	D107	Late Retinal Progenitor Cells, Mature Bipolar Cells, Mature Cone Cells, Mature Muller Cells	74-85, 89, 103-125	AC HC GC Precursors Cells, Cone Precursor Cells, Developing Cone Cells, Early Progenitor Cells, Ganglion Precursor Cells, Late Retinal Progenitor Cells, Mature Horizontal Cells, Mature Muller Cells, Photoreceptor Bipolar Precursor Cells	Yes	H3K4ME1, H3K4ME2	hs915	positive	midbrain (mesencephalon)[8/8], limb[8/8]
POU4F1_Eduardo	chr13:78402242-78402927	intergenic		200975	POU4F1	146.72	0.921	337.99	D73M	Amacrine Precursor Cells, Developing Ganglion Cells, Ganglion Precursor Cells, Mature Ganglion Cells	74-85, 89, 103-125	AC HC GC Precursors Cells, Cone Precursor Cells, Developing Cone Cells, Early Progenitor Cells, Ganglion Precursor Cells, Late Retinal Progenitor Cells, Mature Horizontal Cells, Mature Muller Cells, Photoreceptor Bipolar Precursor Cells	Yes	H3K4ME1, H3K4ME2	hs915	positive	midbrain (mesencephalon)[8/8], limb[8/8]
POU4F1_Griselda	chr13:78547184-78547604	intergenic		627626	EDNRB	4.75	0.276	10.01	D107	Late Retinal Progenitor Cells, Mature Bipolar Cells, Mature Cone Cells, Mature Muller Cells	-	Ganglion Precursor Cells	Yes	-	-	-	-
POU4F1_Griselda	chr13:78547184-78547604	intergenic		56166	POU4F1	146.72	0.921	337.99	D73M	Amacrine Precursor Cells, Developing Ganglion Cells, Ganglion Precursor Cells, Mature Ganglion Cells	-	Ganglion Precursor Cells	Yes	-	-	-	-
POU4F1_Laura	chr13:78609068-78609298	intergenic		5623	POU4F1	146.72	0.921	337.99	D73M	Amacrine Precursor Cells, Developing Ganglion Cells, Ganglion Precursor Cells, Mature Ganglion Cells	74-85, 89, 103-125	Developing Ganglion Cells	Yes	H3K27ME3, H3K4ME1, H3K4ME2, H3K4ME3, H3K9-14AC, H3K9ME3, RNAPOLII	-	-	-
POU4F1_Laura	chr13:78609068-78609298	intergenic		49996	RNF219	59.08	0.756	81.55	D67	Amacrine Precursor Cells, Early Progenitor Cells, Late Retinal Progenitor Cells, Mature Bipolar Cells	74-85, 89, 103-125	Developing Ganglion Cells	No	H3K27ME3, H3K4ME1, H3K4ME2, H3K4ME3, H3K9-14AC, H3K9ME3, RNAPOLII	-	-	-
POU4F1_Poseidon	chr13:78934617-78934830	intergenic		471497	RBM26	161.82	0.931	240.83	D94	AC/HC/GC Precursors, Cone Precursor Cells, Late Retinal Progenitor Cells, Photoreceptor/Bipolar Precursor Cells	-	Developing Ganglion Cells, Ganglion Precursor Cells, Mature Ganglion Cells	No	H3K4ME1	-	-	-
POU4F1_Poseidon	chr13:78934617-78934830	intergenic		275545	RNF219	59.08	0.756	81.55	D67	Amacrine Precursor Cells, Early Progenitor Cells, Late Retinal Progenitor Cells, Mature Bipolar Cells	-	Developing Ganglion Cells, Ganglion Precursor Cells, Mature Ganglion Cells	No	H3K4ME1	-	-	-
POU4F1_Scout	chr13:78957780-78958203	intergenic		448229	RBM26	161.82	0.931	240.83	D94	AC/HC/GC Precursors, Cone Precursor Cells, Late Retinal Progenitor Cells, Photoreceptor/Bipolar Precursor Cells	-	Mature Ganglion Cells, Mature Horizontal Cells	No	-	-	-	-
POU4F1_Scout	chr13:78957780-78958203	intergenic		298813	RNF219	59.08	0.756	81.55	D67	Amacrine Precursor Cells, Early Progenitor Cells, Late Retinal Progenitor Cells, Mature Bipolar Cells	-	Mature Ganglion Cells, Mature Horizontal Cells	No	-	-	-	-
POU4F1_Sebastian	chr13:78986925-78987144	intergenic		419186	RBM26	161.82	0.931	240.83	D94	AC/HC/GC Precursors, Cone Precursor Cells, Late Retinal Progenitor Cells, Photoreceptor/Bipolar Precursor Cells	89	-	No	-	-	-	-
POU4F1_Sebastian	chr13:78986925-78987144	intergenic		327856	RNF219	59.08	0.756	81.55	D67	Amacrine Precursor Cells, Early Progenitor Cells, Late Retinal Progenitor Cells, Mature Bipolar Cells	89	-	No	-	-	-	-
POU4F1_Tatiana	chr13:79084789-79085251	intergenic		321201	RBM26	161.82	0.931	240.83	D94	AC/HC/GC Precursors, Cone Precursor Cells, Late Retinal Progenitor Cells, Photoreceptor/Bipolar Precursor Cells	89	-	No	-	-	-	-
POU4F1_Tatiana	chr13:79084789-79085251	intergenic		425841	RNF219	59.08	0.756	81.55	D67	Amacrine Precursor Cells, Early Progenitor Cells, Late Retinal Progenitor Cells, Mature Bipolar Cells	89	-	No	-	-	-	-
POU4F2_Aurore	chr4:146263660-146264153	intronic	SLC10A7	88222	LSM6	17.03	0.473	31.4	D52.54	Developing Amacrine Cells, Early Progenitor Cells, Late Retinal Progenitor Cells, Mature Ganglion Cells	-	Developing Ganglion Cells, Mature Ganglion Cells	Yes	-	-	-	-
POU4F2_Aurore	chr4:146263660-146264153	intronic	SLC10A7	257810	SLC10A7	15.71	0.457	22.71	D67	Developing Ganglion Cells, Developing Horizontal Cells, Ganglion Precursor Cells, Mature Ganglion Cells	-	Developing Ganglion Cells, Mature Ganglion Cells	Yes	-	-	-	-
POU4F2_Cameron	chr4:146294200-146294555	intronic	SLC10A7	118693	LSM6	17.03	0.473	31.4	D52.54	Developing Amacrine Cells, Early Progenitor Cells, Late Retinal Progenitor Cells, Mature Ganglion Cells	-	Developing Ganglion Cells, Mature Ganglion Cells	Yes	-	-	-	-
POU4F2_Cameron	chr4:146294200-146294555	intronic	SLC10A7	227339	SLC10A7	15.71	0.457	22.71	D67	Developing Ganglion Cells, Developing Horizontal Cells, Ganglion Precursor Cells, Mature Ganglion Cells	-	Developing Ganglion Cells, Mature Ganglion Cells	Yes	-	-	-	-
POU4F2_Haruki_1	chr4:146787684-146787894	intronic	TTC29	693143	EDNRA	1.77	0.161	4.05	D94.2	AC/HC/GC Precursors, Developing Cone Cells, Early Progenitor Cells, Ganglion Precursor Cells	74-85, 89, 103-125	AC HC GC Precursors Cells, Early Progenitor Cells, Ganglion Precursor Cells, Late Retinal Progenitor Cells	No	H3K4ME1	-	-	-
POU4F2_Haruki_1	chr4:146787684-146787894	intronic	TTC29	148896	POU4F2	101.72	0.868	404.15	D53	Developing Ganglion Cells, Early Progenitor Cells, Ganglion Precursor Cells, Mature Ganglion Cells	74-85, 89, 103-125	AC HC GC Precursors Cells, Early Progenitor Cells, Ganglion Precursor Cells, Late Retinal Progenitor Cells	Yes	H3K4ME1	-	-	-
POU4F2_Haruki_2	chr4:146787909-146788128	intronic	TTC29	692913	EDNRA	1.77	0.161	4.05	D94.2	AC/HC/GC Precursors, Developing Cone Cells, Early Progenitor Cells, Ganglion Precursor Cells	74-85, 89, 103-125	AC HC GC Precursors Cells, Developing Ganglion Cells, Early Progenitor Cells, Ganglion Precursor Cells, Late Retinal Progenitor Cells	No	H3K4ME1	-	-	-
POU4F2_Haruki_2	chr4:146787909-146788128	intronic	TTC29	149126	POU4F2	101.72	0.868	404.15	D53	Developing Ganglion Cells, Early Progenitor Cells, Ganglion Precursor Cells, Mature Ganglion Cells	74-85, 89, 103-125	AC HC GC Precursors Cells, Developing Ganglion Cells, Early Progenitor Cells, Ganglion Precursor Cells, Late Retinal Progenitor Cells	Yes	H3K4ME1	-	-	-
POU4F2_Larisa	chr4:146829114-146829473	intronic	TTC29	651638	EDNRA	1.77	0.161	4.05	D94.2	AC/HC/GC Precursors, Developing Cone Cells, Early Progenitor Cells, Ganglion Precursor Cells	-	Mature Horizontal Cells	No	-	-	-	-
POU4F2_Larisa	chr4:146829114-146829473	intronic	TTC29	190401	POU4F2	101.72	0.868	404.15	D53	Developing Ganglion Cells, Early Progenitor Cells, Ganglion Precursor Cells, Mature Ganglion Cells	-	Mature Horizontal Cells	Yes	-	-	-	-
POU4F2_Laura	chr4:146847284-146847535	intronic	TTC29	633522	EDNRA	1.77	0.161	4.05	D94.2	AC/HC/GC Precursors, Developing Cone Cells, Early Progenitor Cells, Ganglion Precursor Cells	74-85	Developing Ganglion Cells, Ganglion Precursor Cells, Mature Ganglion Cells	No	-	-	-	-
POU4F2_Laura	chr4:146847284-146847535	intronic	TTC29	208517	POU4F2	101.72	0.868	404.15	D53	Developing Ganglion Cells, Early Progenitor Cells, Ganglion Precursor Cells, Mature Ganglion Cells	74-85	Developing Ganglion Cells, Ganglion Precursor Cells, Mature Ganglion Cells	Yes	-	-	-	-
POU4F2_Napoleon	chr4:146981401-146981601	intergenic		499431	EDNRA	1.77	0.161	4.05	D94.2	AC/HC/GC Precursors, Developing Cone Cells, Early Progenitor Cells, Ganglion Precursor Cells	74-85	Early Progenitor Cells	No	-	-	-	-
POU4F2_Napoleon	chr4:146981401-146981601	intergenic		342608	POU4F2	101.72	0.868	404.15	D53	Developing Ganglion Cells, Early Progenitor Cells, Ganglion Precursor Cells, Mature Ganglion Cells	74-85	Early Progenitor Cells	Yes	-	-	-	-
POU6F2_Abraham	chr7:38863466-38863846	intronic	VPS41	232089	AMPH	79.38	0.821	135.38	D132M	Mature Amacrine Cells, Mature Bipolar Cells, Mature Cone Cells, Mature Rod Cells	74-85, 89	Developing Ganglion Cells, Ganglion Precursor Cells, Mature Amacrine Cells	No	-	-	-	-
POU6F2_Abraham	chr7:38863466-38863846	intronic	VPS41	45573	VPS41	158.91	0.93	230.93	D59C.2	Developing Amacrine Cells, Developing Ganglion Cells, Ganglion Precursor Cells, Mature Ganglion Cells	74-85, 89	Developing Ganglion Cells, Ganglion Precursor Cells, Mature Amacrine Cells	Yes	-	-	-	-
POU6F2_Daniel_1	chr7:39083842-39084081	intronic	POU6F2	105964	POU6F2	91.29	0.849	295.16	D59C.2	Developing Ganglion Cells, Ganglion Precursor Cells, Mature Cone Cells, Mature Ganglion Cells	-	Mature Ganglion Cells	Yes	-	-	-	-
POU6F2_Daniel_1	chr7:39083842-39084081	intronic	POU6F2	482414	YAE1D1	26.91	0.567	34.49	D132NC	-	-	Mature Ganglion Cells	No	-	-	-	-
POU6F2_Daniel_2	chr7:39084126-39084718	intronic	POU6F2	106424	POU6F2	91.29	0.849	295.16	D59C.2	Developing Ganglion Cells, Ganglion Precursor Cells, Mature Cone Cells, Mature Ganglion Cells	-	Amacrine Precursor Cells, Developing Ganglion Cells, Ganglion Precursor Cells, Mature Ganglion Cells	Yes	-	-	-	-
POU6F2_Daniel_2	chr7:39084126-39084718	intronic	POU6F2	481954	YAE1D1	26.91	0.567	34.49	D132NC	-	-	Amacrine Precursor Cells, Developing Ganglion Cells, Ganglion Precursor Cells, Mature Ganglion Cells	No	-	-	-	-
POU6F2_Frodo	chr7:39096172-39096532	intronic	POU6F2	118354	POU6F2	91.29	0.849	295.16	D59C.2	Developing Ganglion Cells, Ganglion Precursor Cells, Mature Cone Cells, Mature Ganglion Cells	89	-	Yes	-	-	-	-
POU6F2_Frodo	chr7:39096172-39096532	intronic	POU6F2	470024	YAE1D1	26.91	0.567	34.49	D132NC	-	89	-	No	-	-	-	-
POU6F2_Isaac_1	chr7:39130962-39131174	intronic	POU6F2	153070	POU6F2	91.29	0.849	295.16	D59C.2	Developing Ganglion Cells, Ganglion Precursor Cells, Mature Cone Cells, Mature Ganglion Cells	74-85, 89, 103-125	Amacrine Precursor Cells, Developing Ganglion Cells, Ganglion Precursor Cells	Yes	H3K4ME1, H3K4ME2	-	-	-
POU6F2_Isaac_1	chr7:39130962-39131174	intronic	POU6F2	435308	YAE1D1	26.91	0.567	34.49	D132NC	-	74-85, 89, 103-125	Amacrine Precursor Cells, Developing Ganglion Cells, Ganglion Precursor Cells	No	H3K4ME1, H3K4ME2	-	-	-
POU6F2_Isaac_2	chr7:39131207-39131427	intronic	POU6F2	153319	POU6F2	91.29	0.849	295.16	D59C.2	Developing Ganglion Cells, Ganglion Precursor Cells, Mature Cone Cells, Mature Ganglion Cells	74-85, 89, 103-125	Amacrine Precursor Cells, Developing Ganglion Cells, Ganglion Precursor Cells	Yes	H3K4ME1, H3K4ME2	-	-	-
POU6F2_Isaac_2	chr7:39131207-39131427	intronic	POU6F2	435059	YAE1D1	26.91	0.567	34.49	D132NC	-	74-85, 89, 103-125	Amacrine Precursor Cells, Developing Ganglion Cells, Ganglion Precursor Cells	No	H3K4ME1, H3K4ME2	-	-	-
POU6F2_Lucy	chr7:39236505-39236769	intronic	POU6F2	258639	POU6F2	91.29	0.849	295.16	D59C.2	Developing Ganglion Cells, Ganglion Precursor Cells, Mature Cone Cells, Mature Ganglion Cells	-	Mature Ganglion Cells	Yes	-	-	-	-
POU6F2_Lucy	chr7:39236505-39236769	intronic	POU6F2	329739	YAE1D1	26.91	0.567	34.49	D132NC	-	-	Mature Ganglion Cells	No	-	-	-	-
POU6F2_Lukas	chr7:39249480-39250023	intronic	POU6F2	271754	POU6F2	91.29	0.849	295.16	D59C.2	Developing Ganglion Cells, Ganglion Precursor Cells, Mature Cone Cells, Mature Ganglion Cells	74-85, 89	Developing Ganglion Cells, Ganglion Precursor Cells, Mature Ganglion Cells	Yes	-	-	-	-
POU6F2_Lukas	chr7:39249480-39250023	intronic	POU6F2	316624	YAE1D1	26.91	0.567	34.49	D132NC	-	74-85, 89	Developing Ganglion Cells, Ganglion Precursor Cells, Mature Ganglion Cells	No	-	-	-	-
POU6F2_Scheherazade	chr7:39353784-39353991	intronic	POU6F2	375890	POU6F2	91.29	0.849	295.16	D59C.2	Developing Ganglion Cells, Ganglion Precursor Cells, Mature Cone Cells, Mature Ganglion Cells	74-85, 89, 103-125	Amacrine Precursor Cells, Developing Amacrine Cells, Developing Horizontal Cells, Early Progenitor Cells, Mature Horizontal Cells, Mature Muller Cells	Yes	H3K4ME1	-	-	-
POU6F2_Scheherazade	chr7:39353784-39353991	intronic	POU6F2	212488	YAE1D1	26.91	0.567	34.49	D132NC	-	74-85, 89, 103-125	Amacrine Precursor Cells, Developing Amacrine Cells, Developing Horizontal Cells, Early Progenitor Cells, Mature Horizontal Cells, Mature Muller Cells	No	H3K4ME1	-	-	-
POU6F2_Victor	chr7:39374723-39375104	intronic	POU6F2	396916	POU6F2	91.29	0.849	295.16	D59C.2	Developing Ganglion Cells, Ganglion Precursor Cells, Mature Cone Cells, Mature Ganglion Cells	-	Developing Ganglion Cells, Mature Ganglion Cells	Yes	-	-	-	-
POU6F2_Victor	chr7:39374723-39375104	intronic	POU6F2	191462	YAE1D1	26.91	0.567	34.49	D132NC	-	-	Developing Ganglion Cells, Mature Ganglion Cells	No	-	-	-	-
POU6F2_Violet	chr7:39461509-39461910	intronic	POU6F2	483712	POU6F2	91.29	0.849	295.16	D59C.2	Developing Ganglion Cells, Ganglion Precursor Cells, Mature Cone Cells, Mature Ganglion Cells	-	Developing Ganglion Cells	Yes	-	-	-	-
POU6F2_Violet	chr7:39461509-39461910	intronic	POU6F2	104666	YAE1D1	26.91	0.567	34.49	D132NC	-	-	Developing Ganglion Cells	No	-	-	-	-
POU6F2_Vivien	chr7:39498308-39498549	intergenic		520431	POU6F2	91.29	0.849	295.16	D59C.2	Developing Ganglion Cells, Ganglion Precursor Cells, Mature Cone Cells, Mature Ganglion Cells	-	Developing Ganglion Cells, Ganglion Precursor Cells	Yes	-	-	-	-
POU6F2_Vivien	chr7:39498308-39498549	intergenic		67947	YAE1D1	26.91	0.567	34.49	D132NC	-	-	Developing Ganglion Cells, Ganglion Precursor Cells	No	-	-	-	-
PPIC_Faust	chr5:123105856-123106198	intronic	PRDM6	317276	CEP120	44.48	0.689	57.5	D125	Mature Bipolar Cells, Mature Cone Cells, Mature Horizontal Cells, Mature Rod Cells	-	Early Progenitor Cells	Yes	-	-	-	-
PPIC_Faust	chr5:123105856-123106198	intronic	PRDM6	16906	PRDM6	3.87	0.252	12.18	D67	Amacrine Precursor Cells, Developing Horizontal Cells, Ganglion Precursor Cells, Mature Cone Cells	-	Early Progenitor Cells	Yes	-	-	-	-
PPIC_Jasmine	chr5:123157720-123158037	intronic	PRDM6	265424	CEP120	44.48	0.689	57.5	D125	Mature Bipolar Cells, Mature Cone Cells, Mature Horizontal Cells, Mature Rod Cells	-	Amacrine Precursor Cells	Yes	-	-	-	-
PPIC_Jasmine	chr5:123157720-123158037	intronic	PRDM6	68758	PRDM6	3.87	0.252	12.18	D67	Amacrine Precursor Cells, Developing Horizontal Cells, Ganglion Precursor Cells, Mature Cone Cells	-	Amacrine Precursor Cells	Yes	-	-	-	-
PRDM13_Brooklyn	chr6:99749802-99750035	intergenic		143189	PRDM13	18.34	0.487	26.56	D67	AC/HC/GC Precursors, Amacrine Precursor Cells, Ganglion Precursor Cells, Mature Amacrine Cells	-	Developing Amacrine Cells, Early Progenitor Cells	Yes	-	-	-	-
PRDM13_Ruby	chr6:100560325-100560699	intronic	ASCC3	320852	ASCC3	38.05	0.649	58.37	D53	Mature Amacrine Cells, Mature Bipolar Cells, Mature Ganglion Cells, Mature Rod Cells	89	AC HC GC Precursors Cells, Mature Bipolar Cells	No	-	-	-	-
PRDM13_Urania	chr6:100592983-100593264	intronic	ASCC3	288240	ASCC3	38.05	0.649	58.37	D53	Mature Amacrine Cells, Mature Bipolar Cells, Mature Ganglion Cells, Mature Rod Cells	-	Ganglion Precursor Cells	No	-	-	-	-
PRDM8_Aida	chr4:79023990-79024244	intergenic		84679	PAQR3	50.81	0.723	87.25	D53	Amacrine Precursor Cells, Developing Amacrine Cells, Developing Horizontal Cells, Mature Bipolar Cells	-	Developing Ganglion Cells, Ganglion Precursor Cells	No	-	-	-	-
PRDM8_Ariel	chr4:79050510-79050723	intergenic		111179	PAQR3	50.81	0.723	87.25	D53	Amacrine Precursor Cells, Developing Amacrine Cells, Developing Horizontal Cells, Mature Bipolar Cells	74-85, 89	AC HC GC Precursors Cells, Amacrine Precursor Cells, Developing Amacrine Cells, Developing Cone Cells, Developing Ganglion Cells, Developing Horizontal Cells, Ganglion Precursor Cells, Mature Amacrine Cells, Mature Ganglion Cells, Mature Horizontal Cells	No	H3K4ME2, H3K9-14AC	-	-	-
PRDM8_Eden	chr4:79165087-79165337	intergenic		225774	PAQR3	50.81	0.723	87.25	D53	Amacrine Precursor Cells, Developing Amacrine Cells, Developing Horizontal Cells, Mature Bipolar Cells	74-85, 89	AC HC GC Precursors Cells, Developing Cone Cells, Early Progenitor Cells, Ganglion Precursor Cells	No	H3K4ME1	-	-	-
PRDM8_Eva	chr4:79273940-79274257	intergenic		334661	PAQR3	50.81	0.723	87.25	D53	Amacrine Precursor Cells, Developing Amacrine Cells, Developing Horizontal Cells, Mature Bipolar Cells	-	Ganglion Precursor Cells	No	-	-	-	-
PRDM8_Faust	chr4:79308444-79308711	intergenic		369140	PAQR3	50.81	0.723	87.25	D53	Amacrine Precursor Cells, Developing Amacrine Cells, Developing Horizontal Cells, Mature Bipolar Cells	-	Mature Bipolar Cells	No	-	-	-	-
PRDM8_Ophelia	chr4:79495513-79495775	intergenic		576919	ANTXR2	26.41	0.563	68.34	D53	AC/HC/GC Precursors, Developing Cone Cells, Early Progenitor Cells, Ganglion Precursor Cells	-	Cone Precursor Cells, Developing Cone Cells	Yes	-	-	-	-
PRDM8_Victor	chr4:79687488-79687833	intergenic		384902	ANTXR2	26.41	0.563	68.34	D53	AC/HC/GC Precursors, Developing Cone Cells, Early Progenitor Cells, Ganglion Precursor Cells	-	Developing Ganglion Cells, Ganglion Precursor Cells, Mature Bipolar Cells	Yes	-	-	-	-
PRDM8_Zhong	chr4:79905933-79906161	5-UTR	ANTXR2	166516	ANTXR2	26.41	0.563	68.34	D53	AC/HC/GC Precursors, Developing Cone Cells, Early Progenitor Cells, Ganglion Precursor Cells	-	Developing Amacrine Cells, Mature Amacrine Cells	Yes	-	-	-	-
PROX1_Atsuko	chr1:213242298-213242689	intronic	RPS6KC1	745449	PROX1	139.01	0.915	239.52	D94	Amacrine Precursor Cells, Developing Horizontal Cells, Mature Bipolar Cells, Mature Horizontal Cells	-	Late Retinal Progenitor Cells	Yes	-	-	-	-
PROX1_Atsuko	chr1:213242298-213242689	intronic	RPS6KC1	191239	RPS6KC1	54	0.736	66.69	D94	Amacrine Precursor Cells, Developing Ganglion Cells, Mature Ganglion Cells, Mature Horizontal Cells	-	Late Retinal Progenitor Cells	No	-	-	-	-
PROX1_Delphina	chr1:213320260-213320484	intergenic		667571	PROX1	139.01	0.915	239.52	D94	Amacrine Precursor Cells, Developing Horizontal Cells, Mature Bipolar Cells, Mature Horizontal Cells	-	Mature Horizontal Cells	Yes	-	-	-	-
PROX1_Delphina	chr1:213320260-213320484	intergenic		269117	RPS6KC1	54	0.736	66.69	D94	Amacrine Precursor Cells, Developing Ganglion Cells, Mature Ganglion Cells, Mature Horizontal Cells	-	Mature Horizontal Cells	No	-	-	-	-
PROX1_Eva	chr1:213425194-213425668	intergenic		562512	PROX1	139.01	0.915	239.52	D94	Amacrine Precursor Cells, Developing Horizontal Cells, Mature Bipolar Cells, Mature Horizontal Cells	-	Mature Muller Cells	Yes	-	hs204	positive	forebrain[4/5]
PROX1_Eva	chr1:213425194-213425668	intergenic		374176	RPS6KC1	54	0.736	66.69	D94	Amacrine Precursor Cells, Developing Ganglion Cells, Mature Ganglion Cells, Mature Horizontal Cells	-	Mature Muller Cells	No	-	hs204	positive	forebrain[4/5]
PROX1_Hong_1	chr1:213783158-213783365	intergenic		204681	PROX1	139.01	0.915	239.52	D94	Amacrine Precursor Cells, Developing Horizontal Cells, Mature Bipolar Cells, Mature Horizontal Cells	-	Amacrine Precursor Cells, Developing Horizontal Cells, Mature Horizontal Cells	Yes	-	-	-	-
PROX1_Hong_1	chr1:213783158-213783365	intergenic		732007	RPS6KC1	54	0.736	66.69	D94	Amacrine Precursor Cells, Developing Ganglion Cells, Mature Ganglion Cells, Mature Horizontal Cells	-	Amacrine Precursor Cells, Developing Horizontal Cells, Mature Horizontal Cells	No	-	-	-	-
PROX1_Hong_2	chr1:213783387-213783787	intergenic		204356	PROX1	139.01	0.915	239.52	D94	Amacrine Precursor Cells, Developing Horizontal Cells, Mature Bipolar Cells, Mature Horizontal Cells	89	Amacrine Precursor Cells, Developing Horizontal Cells, Mature Horizontal Cells	Yes	-	-	-	-
PROX1_Hong_2	chr1:213783387-213783787	intergenic		732332	RPS6KC1	54	0.736	66.69	D94	Amacrine Precursor Cells, Developing Ganglion Cells, Mature Ganglion Cells, Mature Horizontal Cells	89	Amacrine Precursor Cells, Developing Horizontal Cells, Mature Horizontal Cells	No	-	-	-	-
PROX1_Jan	chr1:213829758-213830229	intergenic		157949	PROX1	139.01	0.915	239.52	D94	Amacrine Precursor Cells, Developing Horizontal Cells, Mature Bipolar Cells, Mature Horizontal Cells	74-85, 89, 103-125	AC HC GC Precursors Cells, Developing Amacrine Cells, Early Progenitor Cells, Ganglion Precursor Cells, Late Retinal Progenitor Cells, Mature Amacrine Cells, Mature Muller Cells	Yes	H3K4ME1	-	-	-
PROX1_Jan	chr1:213829758-213830229	intergenic		778739	RPS6KC1	54	0.736	66.69	D94	Amacrine Precursor Cells, Developing Ganglion Cells, Mature Ganglion Cells, Mature Horizontal Cells	74-85, 89, 103-125	AC HC GC Precursors Cells, Developing Amacrine Cells, Early Progenitor Cells, Ganglion Precursor Cells, Late Retinal Progenitor Cells, Mature Amacrine Cells, Mature Muller Cells	No	H3K4ME1	-	-	-
PROX1_Joshua	chr1:213892204-213892621	intergenic		95530	PROX1	139.01	0.915	239.52	D94	Amacrine Precursor Cells, Developing Horizontal Cells, Mature Bipolar Cells, Mature Horizontal Cells	-	AC HC GC Precursors Cells, Mature Bipolar Cells	Yes	-	-	-	-
PROX1_Joshua	chr1:213892204-213892621	intergenic		841158	RPS6KC1	54	0.736	66.69	D94	Amacrine Precursor Cells, Developing Ganglion Cells, Mature Ganglion Cells, Mature Horizontal Cells	-	AC HC GC Precursors Cells, Mature Bipolar Cells	No	-	-	-	-
PROX1_Jun	chr1:213933291-213933689	intergenic		54453	PROX1	139.01	0.915	239.52	D94	Amacrine Precursor Cells, Developing Horizontal Cells, Mature Bipolar Cells, Mature Horizontal Cells	89	Early Progenitor Cells, Late Retinal Progenitor Cells, Mature Bipolar Cells, Mature Muller Cells	Yes	H3K4ME1	-	-	-
PROX1_Jun	chr1:213933291-213933689	intergenic		882235	RPS6KC1	54	0.736	66.69	D94	Amacrine Precursor Cells, Developing Ganglion Cells, Mature Ganglion Cells, Mature Horizontal Cells	89	Early Progenitor Cells, Late Retinal Progenitor Cells, Mature Bipolar Cells, Mature Muller Cells	No	H3K4ME1	-	-	-
PROX1_Larisa	chr1:213996260-213996534	5-UTR	PROX1	8454	PROX1	139.01	0.915	239.52	D94	Amacrine Precursor Cells, Developing Horizontal Cells, Mature Bipolar Cells, Mature Horizontal Cells	-	Mature Horizontal Cells, Mature Muller Cells	Yes	H3K4ME1	-	-	-
PROX1_Larisa	chr1:213996260-213996534	5-UTR	PROX1	284836	SMYD2	63.59	0.773	87.56	D73M	Amacrine Precursor Cells, Developing Ganglion Cells, Mature Ganglion Cells, Mature Horizontal Cells	-	Mature Horizontal Cells, Mature Muller Cells	No	H3K4ME1	-	-	-
PROX1_Leontina	chr1:214002594-214002812	intronic	PROX1	14760	PROX1	139.01	0.915	239.52	D94	Amacrine Precursor Cells, Developing Horizontal Cells, Mature Bipolar Cells, Mature Horizontal Cells	-	Mature Muller Cells	Yes	H3K4ME2	-	-	-
PROX1_Leontina	chr1:214002594-214002812	intronic	PROX1	278530	SMYD2	63.59	0.773	87.56	D73M	Amacrine Precursor Cells, Developing Ganglion Cells, Mature Ganglion Cells, Mature Horizontal Cells	-	Mature Muller Cells	No	H3K4ME2	-	-	-
PROX1_Lucy	chr1:214005707-214005911	intronic	PROX1	17866	PROX1	139.01	0.915	239.52	D94	Amacrine Precursor Cells, Developing Horizontal Cells, Mature Bipolar Cells, Mature Horizontal Cells	-	AC HC GC Precursors Cells, Developing Amacrine Cells, Late Retinal Progenitor Cells, Mature Ganglion Cells, Mature Horizontal Cells	Yes	-	-	-	-
PROX1_Lucy	chr1:214005707-214005911	intronic	PROX1	275424	SMYD2	63.59	0.773	87.56	D73M	Amacrine Precursor Cells, Developing Ganglion Cells, Mature Ganglion Cells, Mature Horizontal Cells	-	AC HC GC Precursors Cells, Developing Amacrine Cells, Late Retinal Progenitor Cells, Mature Ganglion Cells, Mature Horizontal Cells	No	-	-	-	-
PROX1_Maxwell	chr1:214009072-214009396	intronic	PROX1	21291	PROX1	139.01	0.915	239.52	D94	Amacrine Precursor Cells, Developing Horizontal Cells, Mature Bipolar Cells, Mature Horizontal Cells	74-85, 89	Ganglion Precursor Cells	Yes	H3K4ME1	-	-	-
PROX1_Maxwell	chr1:214009072-214009396	intronic	PROX1	271999	SMYD2	63.59	0.773	87.56	D73M	Amacrine Precursor Cells, Developing Ganglion Cells, Mature Ganglion Cells, Mature Horizontal Cells	74-85, 89	Ganglion Precursor Cells	No	H3K4ME1	-	-	-
PROX1_Naomi	chr1:214009740-214010319	intronic	PROX1	22087	PROX1	139.01	0.915	239.52	D94	Amacrine Precursor Cells, Developing Horizontal Cells, Mature Bipolar Cells, Mature Horizontal Cells	74-85, 89	Late Retinal Progenitor Cells	Yes	H3K4ME1, H3K4ME2	-	-	-
PROX1_Naomi	chr1:214009740-214010319	intronic	PROX1	271203	SMYD2	63.59	0.773	87.56	D73M	Amacrine Precursor Cells, Developing Ganglion Cells, Mature Ganglion Cells, Mature Horizontal Cells	74-85, 89	Late Retinal Progenitor Cells	No	H3K4ME1, H3K4ME2	-	-	-
PROX1_Napoleon	chr1:214016990-214017561	intronic	PROX1	29333	PROX1	139.01	0.915	239.52	D94	Amacrine Precursor Cells, Developing Horizontal Cells, Mature Bipolar Cells, Mature Horizontal Cells	74-85, 89, 103-125	Amacrine Precursor Cells, Mature Horizontal Cells	Yes	H3K4ME1	-	-	-
PROX1_Napoleon	chr1:214016990-214017561	intronic	PROX1	263957	SMYD2	63.59	0.773	87.56	D73M	Amacrine Precursor Cells, Developing Ganglion Cells, Mature Ganglion Cells, Mature Horizontal Cells	74-85, 89, 103-125	Amacrine Precursor Cells, Mature Horizontal Cells	No	H3K4ME1	-	-	-
PROX1_Noah	chr1:214029834-214030194	intronic	PROX1	42071	PROX1	139.01	0.915	239.52	D94	Amacrine Precursor Cells, Developing Horizontal Cells, Mature Bipolar Cells, Mature Horizontal Cells	89	Late Retinal Progenitor Cells, Mature Amacrine Cells, Mature Bipolar Cells, Mature Horizontal Cells	Yes	H3K4ME1	-	-	-
PROX1_Noah	chr1:214029834-214030194	intronic	PROX1	251219	SMYD2	63.59	0.773	87.56	D73M	Amacrine Precursor Cells, Developing Ganglion Cells, Mature Ganglion Cells, Mature Horizontal Cells	89	Late Retinal Progenitor Cells, Mature Amacrine Cells, Mature Bipolar Cells, Mature Horizontal Cells	No	H3K4ME1	-	-	-
PTBP2_Adela	chr1:95408452-95408681	intergenic		174412	RWDD3	24.24	0.544	34.36	D67	-	89	-	No	H3K4ME1	-	-	-
PTBP2_Dominica	chr1:96096346-96096590	intergenic		625342	PTBP2	185.07	0.944	258.12	D67	AC/HC/GC Precursors, Cone Precursor Cells, Developing Cone Cells, Late Retinal Progenitor Cells	-	Mature Bipolar Cells	Yes	-	-	-	-
PTBP2_Dominica	chr1:96096346-96096590	intergenic		862313	RWDD3	24.24	0.544	34.36	D67	-	-	Mature Bipolar Cells	No	-	-	-	-
PTBP2_Kazuki	chr1:97145032-97145715	intronic	DPYD	775649	DPYD	11.79	0.405	18.05	D52.54	Cone Precursor Cells, Developing Cone Cells, Late Retinal Progenitor Cells, Mature Bipolar Cells	74-85, 89, 103-125	AC HC GC Precursors Cells, Early Progenitor Cells, Ganglion Precursor Cells, Late Retinal Progenitor Cells, Mature Muller Cells	Yes	-	hs671	positive	forebrain[7/7]
PTBP2_Kazuki	chr1:97145032-97145715	intronic	DPYD	423564	PTBP2	185.07	0.944	258.12	D67	AC/HC/GC Precursors, Cone Precursor Cells, Developing Cone Cells, Late Retinal Progenitor Cells	74-85, 89, 103-125	AC HC GC Precursors Cells, Early Progenitor Cells, Ganglion Precursor Cells, Late Retinal Progenitor Cells, Mature Muller Cells	Yes	-	hs671	positive	forebrain[7/7]
PTBP2_Logan	chr1:97244188-97244392	intronic	DPYD	676733	DPYD	11.79	0.405	18.05	D52.54	Cone Precursor Cells, Developing Cone Cells, Late Retinal Progenitor Cells, Mature Bipolar Cells	89	-	Yes	-	-	-	-
PTBP2_Logan	chr1:97244188-97244392	intronic	DPYD	522480	PTBP2	185.07	0.944	258.12	D67	AC/HC/GC Precursors, Cone Precursor Cells, Developing Cone Cells, Late Retinal Progenitor Cells	89	-	Yes	-	-	-	-
PTBP2_Noah	chr1:97451073-97451363	intronic	DPYD	469805	DPYD	11.79	0.405	18.05	D52.54	Cone Precursor Cells, Developing Cone Cells, Late Retinal Progenitor Cells, Mature Bipolar Cells	89	Late Retinal Progenitor Cells, Mature Muller Cells	Yes	-	-	-	-
PTBP2_Noah	chr1:97451073-97451363	intronic	DPYD	729408	PTBP2	185.07	0.944	258.12	D67	AC/HC/GC Precursors, Cone Precursor Cells, Developing Cone Cells, Late Retinal Progenitor Cells	89	Late Retinal Progenitor Cells, Mature Muller Cells	Yes	-	-	-	-
PTBP2_Penelope	chr1:97559425-97559641	intronic	DPYD	361490	DPYD	11.79	0.405	18.05	D52.54	Cone Precursor Cells, Developing Cone Cells, Late Retinal Progenitor Cells, Mature Bipolar Cells	-	Late Retinal Progenitor Cells	Yes	-	-	-	-
PTBP2_Penelope	chr1:97559425-97559641	intronic	DPYD	837723	PTBP2	185.07	0.944	258.12	D67	AC/HC/GC Precursors, Cone Precursor Cells, Developing Cone Cells, Late Retinal Progenitor Cells	-	Late Retinal Progenitor Cells	Yes	-	-	-	-
PTBP2_Roxane	chr1:97632067-97632395	intronic	DPYD	288792	DPYD	11.79	0.405	18.05	D52.54	Cone Precursor Cells, Developing Cone Cells, Late Retinal Progenitor Cells, Mature Bipolar Cells	89	Early Progenitor Cells	Yes	-	-	-	-
PTBP2_Roxane	chr1:97632067-97632395	intronic	DPYD	910421	PTBP2	185.07	0.944	258.12	D67	AC/HC/GC Precursors, Cone Precursor Cells, Developing Cone Cells, Late Retinal Progenitor Cells	89	Early Progenitor Cells	Yes	-	-	-	-
PTBP2_Ruby	chr1:97827893-97828112	intronic	DPYD	93020	DPYD	11.79	0.405	18.05	D52.54	Cone Precursor Cells, Developing Cone Cells, Late Retinal Progenitor Cells, Mature Bipolar Cells	89	AC HC GC Precursors Cells, Early Progenitor Cells, Ganglion Precursor Cells	Yes	-	-	-	-
PTF1A_Aphrodite	chr10:23198410-23198678	intergenic		146301	C10orf67	0.57	0.019	1.33	D52.54	Amacrine Precursor Cells, Developing Horizontal Cells, Early Progenitor Cells, Mature Horizontal Cells	-	AC HC GC Precursors Cells	Yes	H3K27ME3, H3K4ME1, H3K4ME2, H3K4ME3	-	-	-
PTF1A_Aphrodite	chr10:23198410-23198678	intergenic		6217	PTF1A	12.33	0.412	29.87	D67	AC/HC/GC Precursors, Amacrine Precursor Cells, Developing Horizontal Cells, Ganglion Precursor Cells	-	AC HC GC Precursors Cells	Yes	H3K27ME3, H3K4ME1, H3K4ME2, H3K4ME3	-	-	-
PTF1A_Leopold	chr10:23205893-23206319	intergenic		138739	C10orf67	0.57	0.019	1.33	D52.54	Amacrine Precursor Cells, Developing Horizontal Cells, Early Progenitor Cells, Mature Horizontal Cells	89	Amacrine Precursor Cells, Developing Horizontal Cells	Yes	-	-	-	-
PTF1A_Leopold	chr10:23205893-23206319	intergenic		13779	PTF1A	12.33	0.412	29.87	D67	AC/HC/GC Precursors, Amacrine Precursor Cells, Developing Horizontal Cells, Ganglion Precursor Cells	89	Amacrine Precursor Cells, Developing Horizontal Cells	Yes	-	-	-	-
QKI_Isaac	chr6:163571060-163571304	3-UTR	QKI	156539	QKI	192.76	0.948	332.19	D52.54	Amacrine Precursor Cells, Developing Amacrine Cells, Developing Horizontal Cells, Late Retinal Progenitor Cells	-	Cone Precursor Cells, Mature Cone Cells	Yes	-	-	-	-
RARB_Andrew	chr3:25281340-25281676	intergenic		146803	RARB	33.62	0.62	71.62	D132NC	Amacrine Precursor Cells, Late Retinal Progenitor Cells, Mature Cone Cells, Mature Muller Cells	-	AC HC GC Precursors Cells, Cone Precursor Cells, Developing Cone Cells, Early Progenitor Cells, Late Retinal Progenitor Cells, Mature Muller Cells, Photoreceptor Bipolar Precursor Cells	No	RNAPOLII	-	-	-
RARB_Andrew	chr3:25281340-25281676	intergenic		786686	THRB	122.23	0.899	264.26	D80	Cone Precursor Cells, Developing Cone Cells, Mature Cone Cells, Mature Rod Cells	-	AC HC GC Precursors Cells, Cone Precursor Cells, Developing Cone Cells, Early Progenitor Cells, Late Retinal Progenitor Cells, Mature Muller Cells, Photoreceptor Bipolar Precursor Cells	No	RNAPOLII	-	-	-
RNF144A_Franz	chr2:7595234-7595683	intergenic		678067	RNF144A	147.46	0.922	188.35	D52.54	Cone Precursor Cells, Mature Cone Cells, Mature Ganglion Cells, Mature Rod Cells	89	-	No	-	-	-	-
RNF144A_Olivia_1	chr2:7666478-7666681	intergenic		749188	RNF144A	147.46	0.922	188.35	D52.54	Cone Precursor Cells, Mature Cone Cells, Mature Ganglion Cells, Mature Rod Cells	-	Developing Amacrine Cells, Mature Amacrine Cells	No	-	-	-	-
RNF144A_Olivia_2	chr2:7666684-7666959	intergenic		749430	RNF144A	147.46	0.922	188.35	D52.54	Cone Precursor Cells, Mature Cone Cells, Mature Ganglion Cells, Mature Rod Cells	-	Developing Amacrine Cells, Mature Amacrine Cells	No	-	-	-	-
RNF220_Antigone	chr1:44250002-44250202	intronic	ERI3	36611	DMAP1	68.08	0.787	97.86	D132M	Developing Amacrine Cells, Mature Bipolar Cells, Mature Ganglion Cells, Mature Horizontal Cells	74-85, 89	Cone Precursor Cells, Developing Ganglion Cells, Mature Ganglion Cells	Yes	H3K4ME1	hs277	positive	midbrain (mesencephalon)[3/4]
RNF220_Antigone	chr1:44250002-44250202	intronic	ERI3	105106	ERI3	43.06	0.681	77.07	D59C	Cone Precursor Cells, Early Progenitor Cells, Mature Cone Cells, Mature Horizontal Cells	74-85, 89	Cone Precursor Cells, Developing Ganglion Cells, Mature Ganglion Cells	Yes	H3K4ME1	hs277	positive	midbrain (mesencephalon)[3/4]
RNF220_Gandalf	chr1:44409323-44409635	5-UTR	RNF220	4285	RNF220	85.68	0.837	133.01	D59C	Amacrine Precursor Cells, Developing Amacrine Cells, Developing Horizontal Cells, Ganglion Precursor Cells	74-85, 89, 103-125	-	Yes	H3K27ME3, H3K4ME1, H3K4ME2, H3K4ME3, H3K9ME3, RNAPOLII	-	-	-
RNF220_Gandalf	chr1:44409323-44409635	5-UTR	RNF220	265076	TMEM53	6.05	0.308	14.64	D132M	Cone Precursor Cells, Developing Amacrine Cells, Mature Cone Cells, Mature Rod Cells	74-85, 89, 103-125	-	Yes	H3K27ME3, H3K4ME1, H3K4ME2, H3K4ME3, H3K9ME3, RNAPOLII	-	-	-
RNF220_Jonathan	chr1:44505556-44505801	intronic	RNF220	100485	RNF220	85.68	0.837	133.01	D59C	Amacrine Precursor Cells, Developing Amacrine Cells, Developing Horizontal Cells, Ganglion Precursor Cells	-	Developing Ganglion Cells, Ganglion Precursor Cells	Yes	H3K27ME3, H3K4ME1	-	-	-
RNF220_Jonathan	chr1:44505556-44505801	intronic	RNF220	168876	TMEM53	6.05	0.308	14.64	D132M	Cone Precursor Cells, Developing Amacrine Cells, Mature Cone Cells, Mature Rod Cells	-	Developing Ganglion Cells, Ganglion Precursor Cells	Yes	H3K27ME3, H3K4ME1	-	-	-
RNF220_Mateo	chr1:44524639-44524962	intronic	RNF220	119607	RNF220	85.68	0.837	133.01	D59C	Amacrine Precursor Cells, Developing Amacrine Cells, Developing Horizontal Cells, Ganglion Precursor Cells	74-85, 89, 103-125	-	Yes	H3K27ME3, H3K4ME1, H3K4ME2, H3K4ME3, H3K9-14AC	hs280	positive	limb[4/4]
RNF220_Mateo	chr1:44524639-44524962	intronic	RNF220	149754	TMEM53	6.05	0.308	14.64	D132M	Cone Precursor Cells, Developing Amacrine Cells, Mature Cone Cells, Mature Rod Cells	74-85, 89, 103-125	-	Yes	H3K27ME3, H3K4ME1, H3K4ME2, H3K4ME3, H3K9-14AC	hs280	positive	limb[4/4]
RUNX1T1_Delphina	chr8:91971910-91972184	intronic	RUNX1T1	123607	RUNX1T1	75.07	0.81	124.75	D73M	Amacrine Precursor Cells, Developing Amacrine Cells, Developing Horizontal Cells, Mature Bipolar Cells	-	Mature Muller Cells	Yes	-	-	-	-
RUNX1T1_Delphina	chr8:91971910-91972184	intronic	RUNX1T1	722740	SLC26A7	1.92	0.17	4.85	D94.2	Ganglion Precursor Cells, Late Retinal Progenitor Cells, Mature Cone Cells, Mature Muller Cells	-	Mature Muller Cells	Yes	-	-	-	-
RUNX1T1_Hannibal	chr8:92094078-92094279	3-UTR	RUNX1T1	1475	RUNX1T1	75.07	0.81	124.75	D73M	Amacrine Precursor Cells, Developing Amacrine Cells, Developing Horizontal Cells, Mature Bipolar Cells	89	Amacrine Precursor Cells, Developing Amacrine Cells, Developing Horizontal Cells, Ganglion Precursor Cells, Mature Ganglion Cells	Yes	H3K4ME2, H3K4ME3	-	-	-
RUNX1T1_Hannibal	chr8:92094078-92094279	3-UTR	RUNX1T1	844872	SLC26A7	1.92	0.17	4.85	D94.2	Ganglion Precursor Cells, Late Retinal Progenitor Cells, Mature Cone Cells, Mature Muller Cells	89	Amacrine Precursor Cells, Developing Amacrine Cells, Developing Horizontal Cells, Ganglion Precursor Cells, Mature Ganglion Cells	Yes	H3K4ME2, H3K4ME3	-	-	-
RUNX1T1_Kizuki	chr8:92437618-92437854	intergenic		342082	RUNX1T1	75.07	0.81	124.75	D73M	Amacrine Precursor Cells, Developing Amacrine Cells, Developing Horizontal Cells, Mature Bipolar Cells	-	Late Retinal Progenitor Cells	Yes	-	-	-	-
RUNX1T1_Kizuki	chr8:92437618-92437854	intergenic		528409	TRIQK	35.65	0.634	49.91	D67	Early Progenitor Cells, Ganglion Precursor Cells, Late Retinal Progenitor Cells, Mature Ganglion Cells	-	Late Retinal Progenitor Cells	Yes	-	-	-	-
RUNX1T1_Larisa	chr8:92467057-92467509	intergenic		371629	RUNX1T1	75.07	0.81	124.75	D73M	Amacrine Precursor Cells, Developing Amacrine Cells, Developing Horizontal Cells, Mature Bipolar Cells	89	Ganglion Precursor Cells	Yes	-	-	-	-
RUNX1T1_Larisa	chr8:92467057-92467509	intergenic		498862	TRIQK	35.65	0.634	49.91	D67	Early Progenitor Cells, Ganglion Precursor Cells, Late Retinal Progenitor Cells, Mature Ganglion Cells	89	Ganglion Precursor Cells	Yes	-	-	-	-
RUNX1T1_Malcolm	chr8:92505142-92505520	intergenic		409677	RUNX1T1	75.07	0.81	124.75	D73M	Amacrine Precursor Cells, Developing Amacrine Cells, Developing Horizontal Cells, Mature Bipolar Cells	74-85	Developing Ganglion Cells, Mature Ganglion Cells	Yes	-	-	-	-
RUNX1T1_Malcolm	chr8:92505142-92505520	intergenic		460814	TRIQK	35.65	0.634	49.91	D67	Early Progenitor Cells, Ganglion Precursor Cells, Late Retinal Progenitor Cells, Mature Ganglion Cells	74-85	Developing Ganglion Cells, Mature Ganglion Cells	Yes	-	-	-	-
RUNX1T1_Midori	chr8:92516102-92516367	intergenic		420581	RUNX1T1	75.07	0.81	124.75	D73M	Amacrine Precursor Cells, Developing Amacrine Cells, Developing Horizontal Cells, Mature Bipolar Cells	74-85	Amacrine Precursor Cells, Developing Horizontal Cells, Mature Horizontal Cells	Yes	-	-	-	-
RUNX1T1_Midori	chr8:92516102-92516367	intergenic		449910	TRIQK	35.65	0.634	49.91	D67	Early Progenitor Cells, Ganglion Precursor Cells, Late Retinal Progenitor Cells, Mature Ganglion Cells	74-85	Amacrine Precursor Cells, Developing Horizontal Cells, Mature Horizontal Cells	Yes	-	-	-	-
RUNX1T1_Napoleon	chr8:92611217-92611517	intergenic		515713	RUNX1T1	75.07	0.81	124.75	D73M	Amacrine Precursor Cells, Developing Amacrine Cells, Developing Horizontal Cells, Mature Bipolar Cells	89	AC HC GC Precursors Cells, Ganglion Precursor Cells	Yes	-	-	-	-
RUNX1T1_Napoleon	chr8:92611217-92611517	intergenic		354778	TRIQK	35.65	0.634	49.91	D67	Early Progenitor Cells, Ganglion Precursor Cells, Late Retinal Progenitor Cells, Mature Ganglion Cells	89	AC HC GC Precursors Cells, Ganglion Precursor Cells	Yes	-	-	-	-
RUNX1T1_Othell	chr8:92739717-92740004	intergenic		644207	RUNX1T1	75.07	0.81	124.75	D73M	Amacrine Precursor Cells, Developing Amacrine Cells, Developing Horizontal Cells, Mature Bipolar Cells	-	Cone Precursor Cells, Ganglion Precursor Cells, Mature Cone Cells	Yes	-	-	-	-
RUNX1T1_Othell	chr8:92739717-92740004	intergenic		226284	TRIQK	35.65	0.634	49.91	D67	Early Progenitor Cells, Ganglion Precursor Cells, Late Retinal Progenitor Cells, Mature Ganglion Cells	-	Cone Precursor Cells, Ganglion Precursor Cells, Mature Cone Cells	Yes	-	-	-	-
RUNX1T1_Ruby	chr8:92753253-92753518	intergenic		657732	RUNX1T1	75.07	0.81	124.75	D73M	Amacrine Precursor Cells, Developing Amacrine Cells, Developing Horizontal Cells, Mature Bipolar Cells	-	Mature Amacrine Cells, Mature Bipolar Cells	Yes	RNAPOLII	-	-	-
RUNX1T1_Ruby	chr8:92753253-92753518	intergenic		212759	TRIQK	35.65	0.634	49.91	D67	Early Progenitor Cells, Ganglion Precursor Cells, Late Retinal Progenitor Cells, Mature Ganglion Cells	-	Mature Amacrine Cells, Mature Bipolar Cells	Yes	RNAPOLII	-	-	-
RUNX1T1_Ryan	chr8:92908332-92908666	intronic	C8orf83	812845	RUNX1T1	75.07	0.81	124.75	D73M	Amacrine Precursor Cells, Developing Amacrine Cells, Developing Horizontal Cells, Mature Bipolar Cells	-	Mature Bipolar Cells	Yes	-	-	-	-
RUNX1T1_Ryan	chr8:92908332-92908666	intronic	C8orf83	57646	TRIQK	35.65	0.634	49.91	D67	Early Progenitor Cells, Ganglion Precursor Cells, Late Retinal Progenitor Cells, Mature Ganglion Cells	-	Mature Bipolar Cells	Yes	-	-	-	-
RUNX1T1_Scarlett	chr8:93014747-93014972	intergenic		48715	TRIQK	35.65	0.634	49.91	D67	Early Progenitor Cells, Ganglion Precursor Cells, Late Retinal Progenitor Cells, Mature Ganglion Cells	-	Developing Horizontal Cells	Yes	-	-	-	-
RUNX1T1_Violet	chr8:93245197-93245492	intergenic		279200	TRIQK	35.65	0.634	49.91	D67	Early Progenitor Cells, Ganglion Precursor Cells, Late Retinal Progenitor Cells, Mature Ganglion Cells	-	Early Progenitor Cells, Ganglion Precursor Cells	Yes	-	-	-	-
SALL3_Aaron	chr18:79283759-79284092	intronic	ATP9B	214532	ATP9B	28.49	0.581	37.29	D136	Developing Horizontal Cells, Mature Amacrine Cells, Mature Horizontal Cells, Mature Muller Cells	74-85, 89	Amacrine Precursor Cells, Developing Amacrine Cells, Developing Horizontal Cells, Ganglion Precursor Cells, Mature Horizontal Cells	Undefined	-	hs885	negative	-
SALL3_Abbey	chr18:79283488-79283688	intronic	ATP9B	214194	ATP9B	28.49	0.581	37.29	D136	Developing Horizontal Cells, Mature Amacrine Cells, Mature Horizontal Cells, Mature Muller Cells	74-85, 89	Amacrine Precursor Cells, Developing Amacrine Cells, Developing Horizontal Cells, Ganglion Precursor Cells, Mature Horizontal Cells	Undefined	-	hs885	negative	-
SALL3_Ada	chr18:79242394-79242649	intronic	ATP9B	173128	ATP9B	28.49	0.581	37.29	D136	Developing Horizontal Cells, Mature Amacrine Cells, Mature Horizontal Cells, Mature Muller Cells	74-85, 89	Early Progenitor Cells, Late Retinal Progenitor Cells	Undefined	H3K4ME1	hs560	negative	-
SALL3_Adela	chr18:78974934-78975269	intergenic		5173	SALL3	18.51	0.489	48.86	D96M	AC/HC/GC Precursors, Cone Precursor Cells, Mature Cone Cells, Mature Horizontal Cells	74-85, 89	-	Undefined	H3K27ME3, H3K4ME1, H3K4ME2, H3K4ME3, H3K9ME3	-	-	-
SALL3_Adem	chr18:78981681-78981913	intronic	SALL3	87597	ATP9B	28.49	0.581	37.29	D136	Developing Horizontal Cells, Mature Amacrine Cells, Mature Horizontal Cells, Mature Muller Cells	74-85, 89, 103-125	-	Undefined	H3K27ME3, H3K4ME1, H3K4ME2, H3K4ME3, RNAPOLII	-	-	-
SALL3_Adem	chr18:78981681-78981913	intronic	SALL3	1522	SALL3	18.51	0.489	48.86	D96M	AC/HC/GC Precursors, Cone Precursor Cells, Mature Cone Cells, Mature Horizontal Cells	74-85, 89, 103-125	-	Undefined	H3K27ME3, H3K4ME1, H3K4ME2, H3K4ME3, RNAPOLII	-	-	-
SALL3_Adriana	chr18:78806630-78806936	intergenic		173492	SALL3	18.51	0.489	48.86	D96M	AC/HC/GC Precursors, Cone Precursor Cells, Mature Cone Cells, Mature Horizontal Cells	-	Mature Horizontal Cells	No	-	-	-	-
SALL3_Antonio	chr18:78701729-78702206	intergenic		278307	SALL3	18.51	0.489	48.86	D96M	AC/HC/GC Precursors, Cone Precursor Cells, Mature Cone Cells, Mature Horizontal Cells	74-85, 89, 103-125	AC HC GC Precursors Cells, Late Retinal Progenitor Cells	No	-	hs1011	positive	forebrain[5/7]
SALL3_Aphrodite	chr18:78430392-78430599	intergenic		549779	SALL3	18.51	0.489	48.86	D96M	AC/HC/GC Precursors, Cone Precursor Cells, Mature Cone Cells, Mature Horizontal Cells	89, 103-125	Cone Precursor Cells, Developing Cone Cells, Mature Bipolar Cells, Photoreceptor Bipolar Precursor Cells	No	-	-	-	-
SALL3_Ara	chr18:78294099-78294540	intergenic		685955	SALL3	18.51	0.489	48.86	D96M	AC/HC/GC Precursors, Cone Precursor Cells, Mature Cone Cells, Mature Horizontal Cells	74-85, 89, 103-125	AC HC GC Precursors Cells, Amacrine Precursor Cells, Developing Horizontal Cells, Early Progenitor Cells, Ganglion Precursor Cells, Late Retinal Progenitor Cells, Mature Horizontal Cells	No	H3K4ME1, H3K4ME2, H3K9-14AC	-	-	-
SALL3_Arnaud	chr18:78146481-78146731	intergenic		833669	SALL3	18.51	0.489	48.86	D96M	AC/HC/GC Precursors, Cone Precursor Cells, Mature Cone Cells, Mature Horizontal Cells	-	Developing Horizontal Cells, Mature Horizontal Cells	No	-	-	-	-
SALL3_Ava	chr18:78072214-78072456	intergenic		907940	SALL3	18.51	0.489	48.86	D96M	AC/HC/GC Precursors, Cone Precursor Cells, Mature Cone Cells, Mature Horizontal Cells	74-85, 89, 103-125	AC HC GC Precursors Cells, Developing Horizontal Cells	No	H3K4ME1	-	-	-
SALL3_Barack	chr18:78071746-78071980	intergenic		908412	SALL3	18.51	0.489	48.86	D96M	AC/HC/GC Precursors, Cone Precursor Cells, Mature Cone Cells, Mature Horizontal Cells	-	AC HC GC Precursors Cells, Cone Precursor Cells, Developing Ganglion Cells, Developing Horizontal Cells	No	H3K4ME1, H3K4ME2	-	-	-
SALL3_Dakota	chr18:77985646-77985914	intergenic		994495	SALL3	18.51	0.489	48.86	D96M	AC/HC/GC Precursors, Cone Precursor Cells, Mature Cone Cells, Mature Horizontal Cells	89, 103-125	Amacrine Precursor Cells, Cone Precursor Cells, Developing Cone Cells, Developing Horizontal Cells, Mature Bipolar Cells, Mature Horizontal Cells, Photoreceptor Bipolar Precursor Cells	No	-	-	-	-
SATB1_Achilles	chr3:17339146-17339418	intronic	TBC1D5	454323	PLCL2	48.43	0.712	67.13	D132NC	AC/HC/GC Precursors, Cone Precursor Cells, Developing Cone Cells, Mature Amacrine Cells	-	Developing Ganglion Cells, Late Retinal Progenitor Cells	No	-	-	-	-
SATB1_Achilles	chr3:17339146-17339418	intronic	TBC1D5	360738	TBC1D5	105.9	0.876	125.77	D80	Cone Precursor Cells, Developing Cone Cells, Late Retinal Progenitor Cells, Photoreceptor/Bipolar Precursor Cells	-	Developing Ganglion Cells, Late Retinal Progenitor Cells	Yes	-	-	-	-
SATB1_Carmen	chr3:17551124-17551832	3-UTR	TBC1D5	666519	PLCL2	48.43	0.712	67.13	D132NC	AC/HC/GC Precursors, Cone Precursor Cells, Developing Cone Cells, Mature Amacrine Cells	89	AC HC GC Precursors Cells, Ganglion Precursor Cells, Late Retinal Progenitor Cells	No	-	-	-	-
SATB1_Carmen	chr3:17551124-17551832	3-UTR	TBC1D5	148542	TBC1D5	105.9	0.876	125.77	D80	Cone Precursor Cells, Developing Cone Cells, Late Retinal Progenitor Cells, Photoreceptor/Bipolar Precursor Cells	89	AC HC GC Precursors Cells, Ganglion Precursor Cells, Late Retinal Progenitor Cells	Yes	-	-	-	-
SATB1_Evelyn_2	chr3:17935093-17935550	intergenic		489251	SATB1	169.73	0.936	232.37	D132NC	-	-	Developing Amacrine Cells, Developing Horizontal Cells, Mature Amacrine Cells, Mature Horizontal Cells	Yes	-	-	-	-
SATB1_Evelyn_2	chr3:17935093-17935550	intergenic		235302	TBC1D5	105.9	0.876	125.77	D80	Cone Precursor Cells, Developing Cone Cells, Late Retinal Progenitor Cells, Photoreceptor/Bipolar Precursor Cells	-	Developing Amacrine Cells, Developing Horizontal Cells, Mature Amacrine Cells, Mature Horizontal Cells	Yes	-	-	-	-
SATB1_Frederica	chr3:17946497-17946905	intergenic		477872	SATB1	169.73	0.936	232.37	D132NC	-	74-85, 89	Mature Ganglion Cells	Yes	-	hs839	negative	-
SATB1_Frederica	chr3:17946497-17946905	intergenic		246681	TBC1D5	105.9	0.876	125.77	D80	Cone Precursor Cells, Developing Cone Cells, Late Retinal Progenitor Cells, Photoreceptor/Bipolar Precursor Cells	74-85, 89	Mature Ganglion Cells	Yes	-	hs839	negative	-
SATB1_Jeremy	chr3:18128052-18128529	intergenic		296282	SATB1	169.73	0.936	232.37	D132NC	-	-	Mature Muller Cells	Yes	-	hs250	positive	heart[5/12]
SATB1_Jeremy	chr3:18128052-18128529	intergenic		428271	TBC1D5	105.9	0.876	125.77	D80	Cone Precursor Cells, Developing Cone Cells, Late Retinal Progenitor Cells, Photoreceptor/Bipolar Precursor Cells	-	Mature Muller Cells	Yes	-	hs250	positive	heart[5/12]
SATB1_Jonathan	chr3:18189747-18190013	intergenic		234693	SATB1	169.73	0.936	232.37	D132NC	-	-	Developing Ganglion Cells, Ganglion Precursor Cells, Mature Amacrine Cells	Yes	-	-	-	-
SATB1_Jonathan	chr3:18189747-18190013	intergenic		489860	TBC1D5	105.9	0.876	125.77	D80	Cone Precursor Cells, Developing Cone Cells, Late Retinal Progenitor Cells, Photoreceptor/Bipolar Precursor Cells	-	Developing Ganglion Cells, Ganglion Precursor Cells, Mature Amacrine Cells	Yes	-	-	-	-
SATB1_Maxwell	chr3:18369551-18370239	intronic	SATB1	54678	SATB1	169.73	0.936	232.37	D132NC	-	74-85, 89, 103-125	AC HC GC Precursors Cells, Amacrine Precursor Cells, Early Progenitor Cells, Ganglion Precursor Cells, Late Retinal Progenitor Cells, Mature Ganglion Cells, Mature Horizontal Cells	Yes	H3K4ME1, H3K4ME2	-	-	-
SATB1_Maxwell	chr3:18369551-18370239	intronic	SATB1	669875	TBC1D5	105.9	0.876	125.77	D80	Cone Precursor Cells, Developing Cone Cells, Late Retinal Progenitor Cells, Photoreceptor/Bipolar Precursor Cells	74-85, 89, 103-125	AC HC GC Precursors Cells, Amacrine Precursor Cells, Early Progenitor Cells, Ganglion Precursor Cells, Late Retinal Progenitor Cells, Mature Ganglion Cells, Mature Horizontal Cells	Yes	H3K4ME1, H3K4ME2	-	-	-
SATB1_Ming	chr3:18370821-18371088	intronic	SATB1	53618	SATB1	169.73	0.936	232.37	D132NC	-	74-85, 89	AC HC GC Precursors Cells, Amacrine Precursor Cells, Developing Amacrine Cells, Developing Cone Cells, Early Progenitor Cells, Ganglion Precursor Cells, Late Retinal Progenitor Cells	Yes	-	-	-	-
SATB1_Ming	chr3:18370821-18371088	intronic	SATB1	670935	TBC1D5	105.9	0.876	125.77	D80	Cone Precursor Cells, Developing Cone Cells, Late Retinal Progenitor Cells, Photoreceptor/Bipolar Precursor Cells	74-85, 89	AC HC GC Precursors Cells, Amacrine Precursor Cells, Developing Amacrine Cells, Developing Cone Cells, Early Progenitor Cells, Ganglion Precursor Cells, Late Retinal Progenitor Cells	Yes	-	-	-	-
SATB2_Adam	chr2:198337641-198338253	intergenic		533245	PLCL1	26.04	0.559	43.86	D53	Amacrine Precursor Cells, Developing Amacrine Cells, Developing Horizontal Cells, Mature Horizontal Cells	-	Early Progenitor Cells	No	H3K4ME2	-	-	-
SATB2_Victor	chr2:199310000-199310322	intronic	SATB2	147935	SATB2	14.21	0.438	21.73	D57	AC/HC/GC Precursors, Developing Cone Cells, Ganglion Precursor Cells, Mature Amacrine Cells	74-85, 89, 103-125	AC HC GC Precursors Cells, Developing Ganglion Cells, Ganglion Precursor Cells, Late Retinal Progenitor Cells, Mature Amacrine Cells	Yes	-	-	-	-
SATB2_Vivien	chr2:199311321-199311532	intronic	SATB2	146669	SATB2	14.21	0.438	21.73	D57	AC/HC/GC Precursors, Developing Cone Cells, Ganglion Precursor Cells, Mature Amacrine Cells	74-85, 89	AC HC GC Precursors Cells, Early Progenitor Cells, Ganglion Precursor Cells	Yes	H3K4ME1	-	-	-
SHOX2_Aida	chr3:157856332-157856603	intergenic		249692	SHOX2	2.56	0.203	9.68	D59P	AC/HC/GC Precursors, Cone Precursor Cells, Developing Cone Cells, Ganglion Precursor Cells	-	Developing Cone Cells, Developing Horizontal Cells, Mature Horizontal Cells	Yes	-	hs1284	negative	-
SHOX2_Amos	chr3:157920738-157921028	intergenic		185277	SHOX2	2.56	0.203	9.68	D59P	AC/HC/GC Precursors, Cone Precursor Cells, Developing Cone Cells, Ganglion Precursor Cells	74-85, 89, 103-125	AC HC GC Precursors Cells, Cone Precursor Cells, Developing Amacrine Cells, Developing Cone Cells, Developing Horizontal Cells, Early Progenitor Cells, Ganglion Precursor Cells, Late Retinal Progenitor Cells, Mature Muller Cells, Photoreceptor Bipolar Precursor Cells	Yes	H3K4ME1, RNAPOLII	-	-	-
SHOX2_Andrew	chr3:158058409-158059010	intergenic		47450	SHOX2	2.56	0.203	9.68	D59P	AC/HC/GC Precursors, Cone Precursor Cells, Developing Cone Cells, Ganglion Precursor Cells	74-85, 89	Amacrine Precursor Cells, Developing Cone Cells, Developing Horizontal Cells, Early Progenitor Cells, Ganglion Precursor Cells	Yes	H3K4ME1, H3K4ME2	hs1251	positive	neural tube[3/6], hindbrain (rhombencephalon)[3/6], midbrain (mesencephalon)[3/6]
SHOX2_Aurore	chr3:158165097-158165599	intronic	RSRC1	417487	MLF1	15.86	0.459	24.16	D132M	Cone Precursor Cells, Mature Amacrine Cells, Mature Cone Cells, Mature Rod Cells	74-85, 89, 103-125	AC HC GC Precursors Cells, Early Progenitor Cells, Late Retinal Progenitor Cells	Yes	-	hs636	positive	forebrain[7/11], limb[4/11]
SHOX2_Aurore	chr3:158165097-158165599	intronic	RSRC1	55296	RSRC1	24.75	0.549	36.01	D53	Developing Cone Cells, Mature Bipolar Cells, Mature Rod Cells, Photoreceptor/Bipolar Precursor Cells	74-85, 89, 103-125	AC HC GC Precursors Cells, Early Progenitor Cells, Late Retinal Progenitor Cells	Yes	-	hs636	positive	forebrain[7/11], limb[4/11]
SHOX2_Faust	chr3:158233925-158234155	intronic	RSRC1	348795	MLF1	15.86	0.459	24.16	D132M	Cone Precursor Cells, Mature Amacrine Cells, Mature Cone Cells, Mature Rod Cells	-	Cone Precursor Cells, Developing Cone Cells, Mature Cone Cells	Yes	-	-	-	-
SHOX2_Faust	chr3:158233925-158234155	intronic	RSRC1	123988	RSRC1	24.75	0.549	36.01	D53	Developing Cone Cells, Mature Bipolar Cells, Mature Rod Cells, Photoreceptor/Bipolar Precursor Cells	-	Cone Precursor Cells, Developing Cone Cells, Mature Cone Cells	Yes	-	-	-	-
SHOX2_Franz	chr3:158272193-158272459	intronic	RSRC1	310509	MLF1	15.86	0.459	24.16	D132M	Cone Precursor Cells, Mature Amacrine Cells, Mature Cone Cells, Mature Rod Cells	-	Mature Bipolar Cells	Yes	-	hs256	negative	-
SHOX2_Franz	chr3:158272193-158272459	intronic	RSRC1	162274	RSRC1	24.75	0.549	36.01	D53	Developing Cone Cells, Mature Bipolar Cells, Mature Rod Cells, Photoreceptor/Bipolar Precursor Cells	-	Mature Bipolar Cells	Yes	-	hs256	negative	-
SHOX2_Joshua_1	chr3:158308271-158308667	intronic	RSRC1	274366	MLF1	15.86	0.459	24.16	D132M	Cone Precursor Cells, Mature Amacrine Cells, Mature Cone Cells, Mature Rod Cells	-	Early Progenitor Cells	Yes	-	hs257	negative	-
SHOX2_Joshua_1	chr3:158308271-158308667	intronic	RSRC1	198417	RSRC1	24.75	0.549	36.01	D53	Developing Cone Cells, Mature Bipolar Cells, Mature Rod Cells, Photoreceptor/Bipolar Precursor Cells	-	Early Progenitor Cells	Yes	-	hs257	negative	-
SHOX2_Veronica	chr3:158483992-158484351	intronic	RSRC1	98663	MLF1	15.86	0.459	24.16	D132M	Cone Precursor Cells, Mature Amacrine Cells, Mature Cone Cells, Mature Rod Cells	89	Early Progenitor Cells, Ganglion Precursor Cells	Yes	-	hs832	negative	-
SHOX2_Veronica	chr3:158483992-158484351	intronic	RSRC1	374120	RSRC1	24.75	0.549	36.01	D53	Developing Cone Cells, Mature Bipolar Cells, Mature Rod Cells, Photoreceptor/Bipolar Precursor Cells	89	Early Progenitor Cells, Ganglion Precursor Cells	Yes	-	hs832	negative	-
SIX2_Achilles	chr2:44450120-44450457	intronic	C2orf34	88325	CAMKMT	5.96	0.306	9.02	D53	Developing Ganglion Cells, Early Progenitor Cells, Mature Amacrine Cells, Mature Cone Cells	74-85, 89	AC HC GC Precursors Cells, Amacrine Precursor Cells, Early Progenitor Cells, Ganglion Precursor Cells, Late Retinal Progenitor Cells	No	-	-	-	-
SIX2_Achilles	chr2:44450120-44450457	intronic	C2orf34	491609	SIX3	195.03	0.949	314.86	D59C.2	Amacrine Precursor Cells, Ganglion Precursor Cells, Late Retinal Progenitor Cells, Mature Amacrine Cells	74-85, 89	AC HC GC Precursors Cells, Amacrine Precursor Cells, Early Progenitor Cells, Ganglion Precursor Cells, Late Retinal Progenitor Cells	Yes	-	-	-	-
SIX2_Akiko	chr2:44453333-44453598	intronic	C2orf34	91502	CAMKMT	5.96	0.306	9.02	D53	Developing Ganglion Cells, Early Progenitor Cells, Mature Amacrine Cells, Mature Cone Cells	89	Early Progenitor Cells	No	-	-	-	-
SIX2_Akiko	chr2:44453333-44453598	intronic	C2orf34	488432	SIX3	195.03	0.949	314.86	D59C.2	Amacrine Precursor Cells, Ganglion Precursor Cells, Late Retinal Progenitor Cells, Mature Amacrine Cells	89	Early Progenitor Cells	Yes	-	-	-	-
SIX2_Antonio	chr2:44546382-44546794	intronic	C2orf34	184624	CAMKMT	5.96	0.306	9.02	D53	Developing Ganglion Cells, Early Progenitor Cells, Mature Amacrine Cells, Mature Cone Cells	74-85, 89	Amacrine Precursor Cells, Developing Ganglion Cells, Developing Horizontal Cells, Ganglion Precursor Cells, Mature Ganglion Cells, Mature Horizontal Cells	No	-	-	-	-
SIX2_Antonio	chr2:44546382-44546794	intronic	C2orf34	395310	SIX3	195.03	0.949	314.86	D59C.2	Amacrine Precursor Cells, Ganglion Precursor Cells, Late Retinal Progenitor Cells, Mature Amacrine Cells	74-85, 89	Amacrine Precursor Cells, Developing Ganglion Cells, Developing Horizontal Cells, Ganglion Precursor Cells, Mature Ganglion Cells, Mature Horizontal Cells	Yes	-	-	-	-
SIX2_Atsuko	chr2:44580603-44581015	intronic	C2orf34	218845	CAMKMT	5.96	0.306	9.02	D53	Developing Ganglion Cells, Early Progenitor Cells, Mature Amacrine Cells, Mature Cone Cells	-	Developing Horizontal Cells	No	-	-	-	-
SIX2_Atsuko	chr2:44580603-44581015	intronic	C2orf34	361089	SIX3	195.03	0.949	314.86	D59C.2	Amacrine Precursor Cells, Ganglion Precursor Cells, Late Retinal Progenitor Cells, Mature Amacrine Cells	-	Developing Horizontal Cells	Yes	-	-	-	-
SIX2_Ava	chr2:44618118-44618770	intronic	C2orf34	256480	CAMKMT	5.96	0.306	9.02	D53	Developing Ganglion Cells, Early Progenitor Cells, Mature Amacrine Cells, Mature Cone Cells	-	Developing Ganglion Cells, Ganglion Precursor Cells, Mature Ganglion Cells	No	-	-	-	-
SIX2_Ava	chr2:44618118-44618770	intronic	C2orf34	323454	SIX3	195.03	0.949	314.86	D59C.2	Amacrine Precursor Cells, Ganglion Precursor Cells, Late Retinal Progenitor Cells, Mature Amacrine Cells	-	Developing Ganglion Cells, Ganglion Precursor Cells, Mature Ganglion Cells	Yes	-	-	-	-
SIX2_Derek	chr2:44680526-44680828	intronic	C2orf34	318713	CAMKMT	5.96	0.306	9.02	D53	Developing Ganglion Cells, Early Progenitor Cells, Mature Amacrine Cells, Mature Cone Cells	74-85, 89, 103-125	Developing Ganglion Cells, Early Progenitor Cells, Ganglion Precursor Cells, Mature Ganglion Cells	No	H3K4ME1, H3K4ME2	-	-	-
SIX2_Derek	chr2:44680526-44680828	intronic	C2orf34	261221	SIX3	195.03	0.949	314.86	D59C.2	Amacrine Precursor Cells, Ganglion Precursor Cells, Late Retinal Progenitor Cells, Mature Amacrine Cells	74-85, 89, 103-125	Developing Ganglion Cells, Early Progenitor Cells, Ganglion Precursor Cells, Mature Ganglion Cells	Yes	H3K4ME1, H3K4ME2	-	-	-
SIX2_Hans	chr2:44705913-44706458	intronic	C2orf34	344222	CAMKMT	5.96	0.306	9.02	D53	Developing Ganglion Cells, Early Progenitor Cells, Mature Amacrine Cells, Mature Cone Cells	74-85, 89, 103-125	AC HC GC Precursors Cells, Developing Ganglion Cells, Developing Horizontal Cells, Early Progenitor Cells, Ganglion Precursor Cells, Late Retinal Progenitor Cells	No	H3K27AC, H3K4ME1, H3K4ME2	-	-	-
SIX2_Hans	chr2:44705913-44706458	intronic	C2orf34	235712	SIX3	195.03	0.949	314.86	D59C.2	Amacrine Precursor Cells, Ganglion Precursor Cells, Late Retinal Progenitor Cells, Mature Amacrine Cells	74-85, 89, 103-125	AC HC GC Precursors Cells, Developing Ganglion Cells, Developing Horizontal Cells, Early Progenitor Cells, Ganglion Precursor Cells, Late Retinal Progenitor Cells	Yes	H3K27AC, H3K4ME1, H3K4ME2	-	-	-
SIX2_Joshua	chr2:44706630-44707504	intronic	C2orf34	345103	CAMKMT	5.96	0.306	9.02	D53	Developing Ganglion Cells, Early Progenitor Cells, Mature Amacrine Cells, Mature Cone Cells	74-85, 89, 103-125	AC HC GC Precursors Cells, Developing Amacrine Cells, Developing Ganglion Cells, Developing Horizontal Cells, Early Progenitor Cells, Ganglion Precursor Cells, Late Retinal Progenitor Cells, Mature Bipolar Cells, Mature Ganglion Cells, Mature Horizontal Cells, Mature Muller Cells, Photoreceptor Bipolar Precursor Cells	No	H3K27AC, H3K4ME1, H3K4ME2	-	-	-
SIX2_Joshua	chr2:44706630-44707504	intronic	C2orf34	234831	SIX3	195.03	0.949	314.86	D59C.2	Amacrine Precursor Cells, Ganglion Precursor Cells, Late Retinal Progenitor Cells, Mature Amacrine Cells	74-85, 89, 103-125	AC HC GC Precursors Cells, Developing Amacrine Cells, Developing Ganglion Cells, Developing Horizontal Cells, Early Progenitor Cells, Ganglion Precursor Cells, Late Retinal Progenitor Cells, Mature Bipolar Cells, Mature Ganglion Cells, Mature Horizontal Cells, Mature Muller Cells, Photoreceptor Bipolar Precursor Cells	Yes	H3K27AC, H3K4ME1, H3K4ME2	-	-	-
SIX2_Kazuki	chr2:44753959-44754303	intronic	C2orf34	392167	CAMKMT	5.96	0.306	9.02	D53	Developing Ganglion Cells, Early Progenitor Cells, Mature Amacrine Cells, Mature Cone Cells	-	Cone Precursor Cells, Mature Bipolar Cells, Mature Cone Cells	No	-	-	-	-
SIX2_Kazuki	chr2:44753959-44754303	intronic	C2orf34	187767	SIX3	195.03	0.949	314.86	D59C.2	Amacrine Precursor Cells, Ganglion Precursor Cells, Late Retinal Progenitor Cells, Mature Amacrine Cells	-	Cone Precursor Cells, Mature Bipolar Cells, Mature Cone Cells	Yes	-	-	-	-
SIX2_Laura	chr2:44773447-44773647	intergenic		411583	CAMKMT	5.96	0.306	9.02	D53	Developing Ganglion Cells, Early Progenitor Cells, Mature Amacrine Cells, Mature Cone Cells	89	-	No	H3K4ME1	-	-	-
SIX2_Laura	chr2:44773447-44773647	intergenic		168351	SIX3	195.03	0.949	314.86	D59C.2	Amacrine Precursor Cells, Ganglion Precursor Cells, Late Retinal Progenitor Cells, Mature Amacrine Cells	89	-	Yes	H3K4ME1	-	-	-
SIX2_Pablo	chr2:44776889-44777563	intergenic		415262	CAMKMT	5.96	0.306	9.02	D53	Developing Ganglion Cells, Early Progenitor Cells, Mature Amacrine Cells, Mature Cone Cells	74-85, 89	Mature Ganglion Cells	No	H3K27AC, H3K4ME1, H3K4ME2	-	-	-
SIX2_Pablo	chr2:44776889-44777563	intergenic		164672	SIX3	195.03	0.949	314.86	D59C.2	Amacrine Precursor Cells, Ganglion Precursor Cells, Late Retinal Progenitor Cells, Mature Amacrine Cells	74-85, 89	Mature Ganglion Cells	Yes	H3K27AC, H3K4ME1, H3K4ME2	-	-	-
SIX2_Robert	chr2:44840002-44840544	intergenic		478309	CAMKMT	5.96	0.306	9.02	D53	Developing Ganglion Cells, Early Progenitor Cells, Mature Amacrine Cells, Mature Cone Cells	-	Developing Horizontal Cells, Mature Horizontal Cells	No	H3K4ME1	hs148	negative	-
SIX2_Robert	chr2:44840002-44840544	intergenic		101625	SIX3	195.03	0.949	314.86	D59C.2	Amacrine Precursor Cells, Ganglion Precursor Cells, Late Retinal Progenitor Cells, Mature Amacrine Cells	-	Developing Horizontal Cells, Mature Horizontal Cells	Yes	H3K4ME1	hs148	negative	-
SIX2_Ruby_1	chr2:44841315-44841673	intergenic		479530	CAMKMT	5.96	0.306	9.02	D53	Developing Ganglion Cells, Early Progenitor Cells, Mature Amacrine Cells, Mature Cone Cells	-	Developing Horizontal Cells	No	H3K4ME1	hs148	negative	-
SIX2_Ruby_1	chr2:44841315-44841673	intergenic		100404	SIX3	195.03	0.949	314.86	D59C.2	Amacrine Precursor Cells, Ganglion Precursor Cells, Late Retinal Progenitor Cells, Mature Amacrine Cells	-	Developing Horizontal Cells	Yes	H3K4ME1	hs148	negative	-
SLIT2_Trystan	chr4:20318038-20318246	intronic	SLIT2	382271	PACRGL	17.15	0.474	29.57	D52.54	Early Progenitor Cells, Late Retinal Progenitor Cells, Mature Cone Cells, Mature Rod Cells	-	Mature Bipolar Cells	Yes	-	-	-	-
SLIT2_Trystan	chr4:20318038-20318246	intronic	SLIT2	64578	SLIT2	90.72	0.848	236.87	D53	Amacrine Precursor Cells, Developing Ganglion Cells, Early Progenitor Cells, Ganglion Precursor Cells	-	Mature Bipolar Cells	Yes	-	-	-	-
SMAD2_Chen	chr18:47561033-47561451	intergenic		369317	SMAD2	296.57	0.972	401.86	D94	Cone Precursor Cells, Developing Cone Cells, Late Retinal Progenitor Cells, Photoreceptor/Bipolar Precursor Cells	74-85, 89	Developing Ganglion Cells, Ganglion Precursor Cells, Mature Ganglion Cells	No	CTCF	hs679	positive	hindbrain (rhombencephalon)[5/7]
SMAD2_Leo	chr18:47594642-47594956	intergenic		335760	SMAD2	296.57	0.972	401.86	D94	Cone Precursor Cells, Developing Cone Cells, Late Retinal Progenitor Cells, Photoreceptor/Bipolar Precursor Cells	74-85, 89, 103-125	AC HC GC Precursors Cells, Amacrine Precursor Cells, Developing Amacrine Cells, Developing Ganglion Cells, Developing Horizontal Cells, Early Progenitor Cells, Late Retinal Progenitor Cells, Mature Amacrine Cells, Mature Bipolar Cells, Mature Ganglion Cells, Mature Muller Cells, Photoreceptor Bipolar Precursor Cells	No	H3K27AC, H3K4ME1, H3K4ME2, H3K4ME3, H3K9-14AC	-	-	-
SMAD2_Sam	chr18:47686865-47687108	intergenic		243572	SMAD2	296.57	0.972	401.86	D94	Cone Precursor Cells, Developing Cone Cells, Late Retinal Progenitor Cells, Photoreceptor/Bipolar Precursor Cells	-	Developing Amacrine Cells	No	-	-	-	-
SMAD3_Hannibal_1	chr15:67373024-67373747	intronic	IQCH	147682	C15orf61	6.96	0.325	12.81	D132M	Mature Amacrine Cells, Mature Bipolar Cells, Mature Horizontal Cells, Mature Rod Cells	-	Ganglion Precursor Cells, Late Retinal Progenitor Cells, Mature Horizontal Cells	Yes	H3K4ME1	hs358	positive	branchial arch[3/11]
SMAD3_Hannibal_1	chr15:67373024-67373747	intronic	IQCH	118555	IQCH	4.41	0.267	7.38	D53	Cone Precursor Cells, Early Progenitor Cells, Mature Cone Cells, Mature Rod Cells	-	Ganglion Precursor Cells, Late Retinal Progenitor Cells, Mature Horizontal Cells	Yes	H3K4ME1	hs358	positive	branchial arch[3/11]
SMAD3_Logan	chr15:67468624-67468897	intronic	IQCH	52307	C15orf61	6.96	0.325	12.81	D132M	Mature Amacrine Cells, Mature Bipolar Cells, Mature Horizontal Cells, Mature Rod Cells	-	Late Retinal Progenitor Cells, Mature Muller Cells	Yes	-	-	-	-
SMAD3_Logan	chr15:67468624-67468897	intronic	IQCH	213930	IQCH	4.41	0.267	7.38	D53	Cone Precursor Cells, Early Progenitor Cells, Mature Cone Cells, Mature Rod Cells	-	Late Retinal Progenitor Cells, Mature Muller Cells	Yes	-	-	-	-
SMAD3_Midori	chr15:67593660-67593905	intronic	MAP2K5	51074	MAP2K5	18.12	0.484	21.35	D59C	Cone Precursor Cells, Developing Cone Cells, Mature Amacrine Cells, Mature Muller Cells	74-85	AC HC GC Precursors Cells, Amacrine Precursor Cells, Developing Cone Cells, Ganglion Precursor Cells	Yes	-	-	-	-
SMAD3_Midori	chr15:67593660-67593905	intronic	MAP2K5	225921	SKOR1	1.04	0.096	1.89	D132P	Developing Cone Cells, Mature Cone Cells, Mature Muller Cells, Photoreceptor/Bipolar Precursor Cells	74-85	AC HC GC Precursors Cells, Amacrine Precursor Cells, Developing Cone Cells, Ganglion Precursor Cells	Yes	-	-	-	-
SMAD3_Vera	chr15:67777350-67777668	intronic	MAP2K5	234800	MAP2K5	18.12	0.484	21.35	D59C	Cone Precursor Cells, Developing Cone Cells, Mature Amacrine Cells, Mature Muller Cells	-	Mature Horizontal Cells	Yes	H3K4ME1, H3K4ME2	-	-	-
SMAD3_Vera	chr15:67777350-67777668	intronic	MAP2K5	42195	SKOR1	1.04	0.096	1.89	D132P	Developing Cone Cells, Mature Cone Cells, Mature Muller Cells, Photoreceptor/Bipolar Precursor Cells	-	Mature Horizontal Cells	Yes	H3K4ME1, H3K4ME2	-	-	-
SMAD3_Xavier	chr15:67782203-67782451	intronic	MAP2K5	239618	MAP2K5	18.12	0.484	21.35	D59C	Cone Precursor Cells, Developing Cone Cells, Mature Amacrine Cells, Mature Muller Cells	74-85, 89, 103-125	AC HC GC Precursors Cells, Developing Cone Cells, Photoreceptor Bipolar Precursor Cells	Yes	H3K4ME1	-	-	-
SMAD3_Xavier	chr15:67782203-67782451	intronic	MAP2K5	37377	SKOR1	1.04	0.096	1.89	D132P	Developing Cone Cells, Mature Cone Cells, Mature Muller Cells, Photoreceptor/Bipolar Precursor Cells	74-85, 89, 103-125	AC HC GC Precursors Cells, Developing Cone Cells, Photoreceptor Bipolar Precursor Cells	Yes	H3K4ME1	-	-	-
SOX1_Apollo	chr13:111385191-111385525	intergenic		682289	SOX1	0.68	0.044	2.1	D52.54	Developing Ganglion Cells, Mature Amacrine Cells, Mature Horizontal Cells, Mature Muller Cells	74-85, 89	AC HC GC Precursors Cells, Amacrine Precursor Cells, Developing Amacrine Cells, Developing Ganglion Cells, Early Progenitor Cells, Ganglion Precursor Cells, Late Retinal Progenitor Cells, Mature Amacrine Cells, Mature Ganglion Cells	Undefined	H3K4ME1	hs621	negative	-
SOX1_Cameron	chr13:111410774-111411201	intergenic		656659	SOX1	0.68	0.044	2.1	D52.54	Developing Ganglion Cells, Mature Amacrine Cells, Mature Horizontal Cells, Mature Muller Cells	74-85, 89, 103-125	Mature Ganglion Cells	Undefined	H3K27ME3, H3K4ME1, H3K4ME2, H3K4ME3, H3K9-14AC	-	-	-
SOX1_Julia	chr13:111976795-111977236	intergenic		90631	SOX1	0.68	0.044	2.1	D52.54	Developing Ganglion Cells, Mature Amacrine Cells, Mature Horizontal Cells, Mature Muller Cells	-	AC HC GC Precursors Cells, Amacrine Precursor Cells, Developing Amacrine Cells, Developing Cone Cells, Developing Ganglion Cells, Developing Horizontal Cells, Early Progenitor Cells, Ganglion Precursor Cells, Late Retinal Progenitor Cells, Mature Amacrine Cells, Mature Ganglion Cells	Yes	H3K27ME3, H3K4ME1, H3K4ME2	-	-	-
SOX1_Mauritius	chr13:112061989-112062265	intergenic		5520	SOX1	0.68	0.044	2.1	D52.54	Developing Ganglion Cells, Mature Amacrine Cells, Mature Horizontal Cells, Mature Muller Cells	74-85, 89, 103-125	Developing Horizontal Cells, Late Retinal Progenitor Cells	Yes	H3K27ME3, H3K4ME1, H3K4ME2, H3K4ME3, H3K9ME3, RNAPOLII	-	-	-
SOX14_Toru	chr3:137264688-137265120	intergenic		307039	IL20RB	0.52	0.005	0.83	D73P	Amacrine Precursor Cells, Developing Horizontal Cells, Early Progenitor Cells, Photoreceptor/Bipolar Precursor Cells	74-85, 89, 103-125	AC HC GC Precursors Cells, Amacrine Precursor Cells, Developing Horizontal Cells, Mature Bipolar Cells	No	H3K27AC, H3K4ME1, H3K4ME2, RNAPOLII	hs208	positive	limb[8/10]
SOX2_Aida	chr3:180744131-180744921	intergenic		65026	CCDC39	2.58	0.203	4.66	D52.54	AC/HC/GC Precursors, Developing Amacrine Cells, Developing Ganglion Cells, Mature Ganglion Cells	74-85, 89, 103-125	Early Progenitor Cells, Late Retinal Progenitor Cells, Mature Muller Cells	No	H3K4ME2	hs655	positive	nose[4/6]
SOX2_Aida	chr3:180744131-180744921	intergenic		167776	FXR1	206.57	0.952	284.73	D53	AC/HC/GC Precursors, Early Progenitor Cells, Late Retinal Progenitor Cells, Mature Horizontal Cells	74-85, 89, 103-125	Early Progenitor Cells, Late Retinal Progenitor Cells, Mature Muller Cells	Yes	H3K4ME2	hs655	positive	nose[4/6]
SOX2_Cassandra	chr3:181239292-181239494	intergenic		249620	DNAJC19	31.63	0.605	44.61	D52.54	Amacrine Precursor Cells, Early Progenitor Cells, Ganglion Precursor Cells, Late Retinal Progenitor Cells	-	Ganglion Precursor Cells	Yes	-	-	-	-
SOX2_Cassandra	chr3:181239292-181239494	intergenic		472531	SOX2	181.52	0.943	238.57	D107	AC/HC/GC Precursors, Developing Cone Cells, Early Progenitor Cells, Late Retinal Progenitor Cells	-	Ganglion Precursor Cells	No	-	-	-	-
SOX2_Jacob	chr3:181458900-181459259	intergenic		469307	DNAJC19	31.63	0.605	44.61	D52.54	Amacrine Precursor Cells, Early Progenitor Cells, Ganglion Precursor Cells, Late Retinal Progenitor Cells	-	Mature Muller Cells	Yes	-	-	-	-
SOX2_Jacob	chr3:181458900-181459259	intergenic		252844	SOX2	181.52	0.943	238.57	D107	AC/HC/GC Precursors, Developing Cone Cells, Early Progenitor Cells, Late Retinal Progenitor Cells	-	Mature Muller Cells	No	-	-	-	-
SOX2_Logan_2	chr3:181561404-181561729	intergenic		571794	DNAJC19	31.63	0.605	44.61	D52.54	Amacrine Precursor Cells, Early Progenitor Cells, Ganglion Precursor Cells, Late Retinal Progenitor Cells	-	AC HC GC Precursors Cells, Developing Amacrine Cells, Developing Horizontal Cells, Early Progenitor Cells, Late Retinal Progenitor Cells	Yes	H3K4ME1, H3K4ME2	-	-	-
SOX2_Logan_2	chr3:181561404-181561729	intergenic		150357	SOX2	181.52	0.943	238.57	D107	AC/HC/GC Precursors, Developing Cone Cells, Early Progenitor Cells, Late Retinal Progenitor Cells	-	AC HC GC Precursors Cells, Developing Amacrine Cells, Developing Horizontal Cells, Early Progenitor Cells, Late Retinal Progenitor Cells	No	H3K4ME1, H3K4ME2	-	-	-
SOX2_Robert	chr3:181692776-181693166	intronic	SOX2OT	703198	DNAJC19	31.63	0.605	44.61	D52.54	Amacrine Precursor Cells, Early Progenitor Cells, Ganglion Precursor Cells, Late Retinal Progenitor Cells	89	AC HC GC Precursors Cells, Cone Precursor Cells, Developing Cone Cells, Mature Bipolar Cells, Mature Rod Cells, Photoreceptor Bipolar Precursor Cells	Yes	-	-	-	-
SOX2_Robert	chr3:181692776-181693166	intronic	SOX2OT	18953	SOX2	181.52	0.943	238.57	D107	AC/HC/GC Precursors, Developing Cone Cells, Early Progenitor Cells, Late Retinal Progenitor Cells	89	AC HC GC Precursors Cells, Cone Precursor Cells, Developing Cone Cells, Mature Bipolar Cells, Mature Rod Cells, Photoreceptor Bipolar Precursor Cells	No	-	-	-	-
SOX2_Scout	chr3:181701197-181701433	intronic	SOX2OT	711542	DNAJC19	31.63	0.605	44.61	D52.54	Amacrine Precursor Cells, Early Progenitor Cells, Ganglion Precursor Cells, Late Retinal Progenitor Cells	74-85, 89	-	Undefined	CTCF, H3K4ME2, H3K4ME3	-	-	-
SOX2_Scout	chr3:181701197-181701433	intronic	SOX2OT	10609	SOX2	181.52	0.943	238.57	D107	AC/HC/GC Precursors, Developing Cone Cells, Early Progenitor Cells, Late Retinal Progenitor Cells	74-85, 89	-	Undefined	CTCF, H3K4ME2, H3K4ME3	-	-	-
SOX2_Sherlock	chr3:181707875-181708294	intronic	SOX2OT	3839	SOX2	181.52	0.943	238.57	D107	AC/HC/GC Precursors, Developing Cone Cells, Early Progenitor Cells, Late Retinal Progenitor Cells	89	-	Undefined	H3K4ME2	-	-	-
SOX2_Silvester	chr3:181752379-181752582	intergenic		40557	SOX2	181.52	0.943	238.57	D107	AC/HC/GC Precursors, Developing Cone Cells, Early Progenitor Cells, Late Retinal Progenitor Cells	-	AC HC GC Precursors Cells, Late Retinal Progenitor Cells, Mature Muller Cells	Yes	-	-	-	-
SOX2_Wagner	chr3:182596798-182597004	intergenic		196599	ATP11B	80.8	0.825	118.63	D94	Developing Horizontal Cells, Mature Amacrine Cells, Mature Horizontal Cells, Mature Rod Cells	-	Developing Horizontal Cells, Late Retinal Progenitor Cells, Mature Muller Cells	No	H3K4ME2	-	-	-
SOX2_Wagner	chr3:182596798-182597004	intergenic		884977	SOX2	181.52	0.943	238.57	D107	AC/HC/GC Precursors, Developing Cone Cells, Early Progenitor Cells, Late Retinal Progenitor Cells	-	Developing Horizontal Cells, Late Retinal Progenitor Cells, Mature Muller Cells	Yes	H3K4ME2	-	-	-
SOX21_Malcolm	chr13:94878968-94879248	intergenic		422321	ABCC4	14.47	0.441	35.74	D52.54	Developing Ganglion Cells, Early Progenitor Cells, Late Retinal Progenitor Cells, Mature Cone Cells	-	Early Progenitor Cells, Late Retinal Progenitor Cells	Yes	-	-	-	-
SOX21_Toru	chr13:94966561-94967340	intergenic		334478	ABCC4	14.47	0.441	35.74	D52.54	Developing Ganglion Cells, Early Progenitor Cells, Late Retinal Progenitor Cells, Mature Cone Cells	74-85, 89, 103-125	Amacrine Precursor Cells, Developing Horizontal Cells	Yes	H3K27ME3, H3K4ME1, H3K4ME2, H3K4ME3, H3K9-14AC	hs341	positive	neural tube[7/9], hindbrain (rhombencephalon)[7/9], midbrain (mesencephalon)[5/9]
SOX21_Toru	chr13:94966561-94967340	intergenic		334478	ABCC4	14.47	0.441	35.74	D52.54	Developing Ganglion Cells, Early Progenitor Cells, Late Retinal Progenitor Cells, Mature Cone Cells	74-85, 89, 103-125	Amacrine Precursor Cells, Developing Horizontal Cells	Yes	H3K27ME3, H3K4ME1, H3K4ME2, H3K4ME3, H3K9-14AC	hs189	positive	neural tube[10/13]
SOX3_Adela	chrX:140299081-140299345	intergenic		205903	SOX3	1.4	0.135	2.98	D59C	Amacrine Precursor Cells, Developing Cone Cells, Early Progenitor Cells, Late Retinal Progenitor Cells	-	Late Retinal Progenitor Cells	Undefined	-	hs902	negative	-
SOX5_Ava	chr12:22856329-22856636	intergenic		231408	ETNK1	153.42	0.926	268.02	D53	AC/HC/GC Precursors, Early Progenitor Cells, Late Retinal Progenitor Cells, Photoreceptor/Bipolar Precursor Cells	74-85, 89	-	No	CTCF	-	-	-
SOX5_Chao	chr12:23098530-23098846	intergenic		473613	ETNK1	153.42	0.926	268.02	D53	AC/HC/GC Precursors, Early Progenitor Cells, Late Retinal Progenitor Cells, Photoreceptor/Bipolar Precursor Cells	-	Ganglion Precursor Cells	No	-	-	-	-
SOX5_Chao	chr12:23098530-23098846	intergenic		851015	SOX5	50.92	0.724	98.41	D94	Developing Amacrine Cells, Developing Ganglion Cells, Developing Horizontal Cells, Mature Ganglion Cells	-	Ganglion Precursor Cells	Yes	-	-	-	-
SOX5_Eduardo	chr12:23169582-23170004	intergenic		544718	ETNK1	153.42	0.926	268.02	D53	AC/HC/GC Precursors, Early Progenitor Cells, Late Retinal Progenitor Cells, Photoreceptor/Bipolar Precursor Cells	-	Early Progenitor Cells	No	-	-	-	-
SOX5_Eduardo	chr12:23169582-23170004	intergenic		779910	SOX5	50.92	0.724	98.41	D94	Developing Amacrine Cells, Developing Ganglion Cells, Developing Horizontal Cells, Mature Ganglion Cells	-	Early Progenitor Cells	Yes	-	-	-	-
SOX5_Hamlet	chr12:23561520-23561774	intronic	SOX5	936572	ETNK1	153.42	0.926	268.02	D53	AC/HC/GC Precursors, Early Progenitor Cells, Late Retinal Progenitor Cells, Photoreceptor/Bipolar Precursor Cells	74-85, 89, 103-125	AC HC GC Precursors Cells, Cone Precursor Cells, Developing Amacrine Cells, Developing Cone Cells, Developing Ganglion Cells, Ganglion Precursor Cells, Mature Bipolar Cells, Mature Cone Cells, Mature Ganglion Cells	No	-	-	-	-
SOX5_Hamlet	chr12:23561520-23561774	intronic	SOX5	388056	SOX5	50.92	0.724	98.41	D94	Developing Amacrine Cells, Developing Ganglion Cells, Developing Horizontal Cells, Mature Ganglion Cells	74-85, 89, 103-125	AC HC GC Precursors Cells, Cone Precursor Cells, Developing Amacrine Cells, Developing Cone Cells, Developing Ganglion Cells, Ganglion Precursor Cells, Mature Bipolar Cells, Mature Cone Cells, Mature Ganglion Cells	Yes	-	-	-	-
SOX5_Hana	chr12:23564373-23564858	intronic	SOX5	939541	ETNK1	153.42	0.926	268.02	D53	AC/HC/GC Precursors, Early Progenitor Cells, Late Retinal Progenitor Cells, Photoreceptor/Bipolar Precursor Cells	89	AC HC GC Precursors Cells, Developing Cone Cells, Mature Bipolar Cells	No	-	-	-	-
SOX5_Hana	chr12:23564373-23564858	intronic	SOX5	385087	SOX5	50.92	0.724	98.41	D94	Developing Amacrine Cells, Developing Ganglion Cells, Developing Horizontal Cells, Mature Ganglion Cells	89	AC HC GC Precursors Cells, Developing Cone Cells, Mature Bipolar Cells	Yes	-	-	-	-
SOX5_Jacob	chr12:23640806-23641148	intronic	SOX5	308726	SOX5	50.92	0.724	98.41	D94	Developing Amacrine Cells, Developing Ganglion Cells, Developing Horizontal Cells, Mature Ganglion Cells	-	Early Progenitor Cells	Yes	-	-	-	-
SOX5_Leo	chr12:23722770-23723007	intronic	SOX5	226814	SOX5	50.92	0.724	98.41	D94	Developing Amacrine Cells, Developing Ganglion Cells, Developing Horizontal Cells, Mature Ganglion Cells	74-85, 89	Developing Ganglion Cells	Yes	H3K4ME2	-	-	-
SOX5_Logan	chr12:23771418-23771711	intronic	SOX5	178138	SOX5	50.92	0.724	98.41	D94	Developing Amacrine Cells, Developing Ganglion Cells, Developing Horizontal Cells, Mature Ganglion Cells	-	Mature Muller Cells	Yes	-	-	-	-
SOX5_Malcolm	chr12:23896025-23896293	3-UTR	SOX5	53544	SOX5	50.92	0.724	98.41	D94	Developing Amacrine Cells, Developing Ganglion Cells, Developing Horizontal Cells, Mature Ganglion Cells	74-85, 89	AC HC GC Precursors Cells, Ganglion Precursor Cells	Yes	-	-	-	-
SOX5_Mateo	chr12:24015125-24015634	3-UTR	SOX5	887695	BCAT1	69.38	0.791	97.45	D94	AC/HC/GC Precursors, Developing Amacrine Cells, Mature Bipolar Cells, Mature Ganglion Cells	74-85, 89, 103-125	Late Retinal Progenitor Cells	No	H3K4ME2	-	-	-
SOX5_Mateo	chr12:24015125-24015634	3-UTR	SOX5	65677	SOX5	50.92	0.724	98.41	D94	Developing Amacrine Cells, Developing Ganglion Cells, Developing Horizontal Cells, Mature Ganglion Cells	74-85, 89, 103-125	Late Retinal Progenitor Cells	Yes	H3K4ME2	-	-	-
SOX5_Midori	chr12:24020414-24020804	3-UTR	SOX5	882466	BCAT1	69.38	0.791	97.45	D94	AC/HC/GC Precursors, Developing Amacrine Cells, Mature Bipolar Cells, Mature Ganglion Cells	-	Late Retinal Progenitor Cells	No	-	-	-	-
SOX5_Midori	chr12:24020414-24020804	3-UTR	SOX5	70906	SOX5	50.92	0.724	98.41	D94	Developing Amacrine Cells, Developing Ganglion Cells, Developing Horizontal Cells, Mature Ganglion Cells	-	Late Retinal Progenitor Cells	Yes	-	-	-	-
SOX5_Ophelia	chr12:24081234-24081700	3-UTR	SOX5	821608	BCAT1	69.38	0.791	97.45	D94	AC/HC/GC Precursors, Developing Amacrine Cells, Mature Bipolar Cells, Mature Ganglion Cells	74-85, 89, 103-125	Late Retinal Progenitor Cells	No	-	hs895	positive	hindbrain (rhombencephalon)[5/8], limb[5/8], trigeminal V (ganglion, cranial)[5/8]
SOX5_Ophelia	chr12:24081234-24081700	3-UTR	SOX5	131764	SOX5	50.92	0.724	98.41	D94	Developing Amacrine Cells, Developing Ganglion Cells, Developing Horizontal Cells, Mature Ganglion Cells	74-85, 89, 103-125	Late Retinal Progenitor Cells	Yes	-	hs895	positive	hindbrain (rhombencephalon)[5/8], limb[5/8], trigeminal V (ganglion, cranial)[5/8]
SOX5_Ryan	chr12:24139017-24139571	3-UTR	SOX5	763781	BCAT1	69.38	0.791	97.45	D94	AC/HC/GC Precursors, Developing Amacrine Cells, Mature Bipolar Cells, Mature Ganglion Cells	89	Amacrine Precursor Cells, Ganglion Precursor Cells	No	-	hs233	negative	-
SOX5_Ryan	chr12:24139017-24139571	3-UTR	SOX5	189591	SOX5	50.92	0.724	98.41	D94	Developing Amacrine Cells, Developing Ganglion Cells, Developing Horizontal Cells, Mature Ganglion Cells	89	Amacrine Precursor Cells, Ganglion Precursor Cells	Yes	-	hs233	negative	-
SOX5_Sam	chr12:24230133-24230369	3-UTR	SOX5	672824	BCAT1	69.38	0.791	97.45	D94	AC/HC/GC Precursors, Developing Amacrine Cells, Mature Bipolar Cells, Mature Ganglion Cells	74-85, 89, 103-125	AC HC GC Precursors Cells, Early Progenitor Cells, Late Retinal Progenitor Cells	No	-	-	-	-
SOX5_Sam	chr12:24230133-24230369	3-UTR	SOX5	280548	SOX5	50.92	0.724	98.41	D94	Developing Amacrine Cells, Developing Ganglion Cells, Developing Horizontal Cells, Mature Ganglion Cells	74-85, 89, 103-125	AC HC GC Precursors Cells, Early Progenitor Cells, Late Retinal Progenitor Cells	Yes	-	-	-	-
SOX5_Santiago	chr12:24252734-24253053	3-UTR	SOX5	650181	BCAT1	69.38	0.791	97.45	D94	AC/HC/GC Precursors, Developing Amacrine Cells, Mature Bipolar Cells, Mature Ganglion Cells	-	Amacrine Precursor Cells	No	-	-	-	-
SOX5_Santiago	chr12:24252734-24253053	3-UTR	SOX5	303191	SOX5	50.92	0.724	98.41	D94	Developing Amacrine Cells, Developing Ganglion Cells, Developing Horizontal Cells, Mature Ganglion Cells	-	Amacrine Precursor Cells	Yes	-	-	-	-
SOX5_Virginia	chr12:24396257-24396493	3-UTR	SOX5	506700	BCAT1	69.38	0.791	97.45	D94	AC/HC/GC Precursors, Developing Amacrine Cells, Mature Bipolar Cells, Mature Ganglion Cells	74-85, 89, 103-125	AC HC GC Precursors Cells, Amacrine Precursor Cells, Developing Amacrine Cells, Developing Ganglion Cells, Developing Horizontal Cells, Early Progenitor Cells, Ganglion Precursor Cells, Late Retinal Progenitor Cells, Mature Amacrine Cells, Mature Ganglion Cells, Mature Horizontal Cells	No	H3K4ME1, H3K4ME2, RNAPOLII	-	-	-
SOX5_Virginia	chr12:24396257-24396493	3-UTR	SOX5	446672	SOX5	50.92	0.724	98.41	D94	Developing Amacrine Cells, Developing Ganglion Cells, Developing Horizontal Cells, Mature Ganglion Cells	74-85, 89, 103-125	AC HC GC Precursors Cells, Amacrine Precursor Cells, Developing Amacrine Cells, Developing Ganglion Cells, Developing Horizontal Cells, Early Progenitor Cells, Ganglion Precursor Cells, Late Retinal Progenitor Cells, Mature Amacrine Cells, Mature Ganglion Cells, Mature Horizontal Cells	Yes	H3K4ME1, H3K4ME2, RNAPOLII	-	-	-
SOX6_Atsuko	chr11:16001861-16002162	intronic	SOX6	474376	SOX6	43.77	0.685	99.73	D73M	Developing Ganglion Cells, Mature Ganglion Cells, Mature Muller Cells, Photoreceptor/Bipolar Precursor Cells	-	AC HC GC Precursors Cells, Developing Cone Cells	No	-	-	-	-
SOX6_Eduardo	chr11:16126482-16126806	intronic	SOX6	349744	SOX6	43.77	0.685	99.73	D73M	Developing Ganglion Cells, Mature Ganglion Cells, Mature Muller Cells, Photoreceptor/Bipolar Precursor Cells	-	Mature Ganglion Cells	No	-	-	-	-
SOX6_Evelyn	chr11:16148242-16148523	intronic	SOX6	328005	SOX6	43.77	0.685	99.73	D73M	Developing Ganglion Cells, Mature Ganglion Cells, Mature Muller Cells, Photoreceptor/Bipolar Precursor Cells	89	-	No	-	-	-	-
SOX6_Jonathan	chr11:16300360-16300633	intronic	SOX6	175891	SOX6	43.77	0.685	99.73	D73M	Developing Ganglion Cells, Mature Ganglion Cells, Mature Muller Cells, Photoreceptor/Bipolar Precursor Cells	-	Developing Ganglion Cells, Mature Ganglion Cells	No	-	-	-	-
SOX6_Lolita	chr11:16356390-16356860	3-UTR	SOX6	119763	SOX6	43.77	0.685	99.73	D73M	Developing Ganglion Cells, Mature Ganglion Cells, Mature Muller Cells, Photoreceptor/Bipolar Precursor Cells	89	-	No	-	hs717	positive	dorsal root ganglion[4/10], trigeminal V (ganglion, cranial)[3/10], cranial nerve[3/10]
SOX6_Mateo	chr11:16402844-16403543	3-UTR	SOX6	73194	SOX6	43.77	0.685	99.73	D73M	Developing Ganglion Cells, Mature Ganglion Cells, Mature Muller Cells, Photoreceptor/Bipolar Precursor Cells	74-85, 89	AC HC GC Precursors Cells, Early Progenitor Cells, Late Retinal Progenitor Cells	No	-	hs1301	positive	forebrain[4/4]
SOX6_Midori	chr11:16404921-16405164	3-UTR	SOX6	71345	SOX6	43.77	0.685	99.73	D73M	Developing Ganglion Cells, Mature Ganglion Cells, Mature Muller Cells, Photoreceptor/Bipolar Precursor Cells	74-85, 89	AC HC GC Precursors Cells, Cone Precursor Cells, Developing Cone Cells, Late Retinal Progenitor Cells, Mature Bipolar Cells, Mature Cone Cells, Photoreceptor Bipolar Precursor Cells	No	H3K4ME1, H3K4ME2, RNAPOLII	-	-	-
SP3_Ariel	chr2:173250023-173250825	intronic	ZAK	104437	CDCA7	59.56	0.758	116	D52.54	AC/HC/GC Precursors, Amacrine Precursor Cells, Early Progenitor Cells, Late Retinal Progenitor Cells	74-85, 89, 103-125	AC HC GC Precursors Cells, Ganglion Precursor Cells, Late Retinal Progenitor Cells	Undefined	H3K4ME1	hs242	positive	neural tube[6/8], midbrain (mesencephalon)[6/8], forebrain[6/8]
SP3_Aurore	chr2:173386318-173386521	intergenic		31559	CDCA7	59.56	0.758	116	D52.54	AC/HC/GC Precursors, Amacrine Precursor Cells, Early Progenitor Cells, Late Retinal Progenitor Cells	74-85, 89, 103-125	Amacrine Precursor Cells, Developing Horizontal Cells, Ganglion Precursor Cells, Mature Muller Cells	Yes	H3K4ME1	-	-	-
SP3_Aurore	chr2:173386318-173386521	intergenic		579282	SP3	180.52	0.942	257.07	D94.2	AC/HC/GC Precursors, Early Progenitor Cells, Ganglion Precursor Cells, Photoreceptor/Bipolar Precursor Cells	74-85, 89, 103-125	Amacrine Precursor Cells, Developing Horizontal Cells, Ganglion Precursor Cells, Mature Muller Cells	Yes	H3K4ME1	-	-	-
SP3_Carmen	chr2:173452424-173452678	intergenic		97690	CDCA7	59.56	0.758	116	D52.54	AC/HC/GC Precursors, Amacrine Precursor Cells, Early Progenitor Cells, Late Retinal Progenitor Cells	74-85, 89, 103-125	AC HC GC Precursors Cells, Early Progenitor Cells, Late Retinal Progenitor Cells, Mature Muller Cells	Yes	-	-	-	-
SP3_Carmen	chr2:173452424-173452678	intergenic		513151	SP3	180.52	0.942	257.07	D94.2	AC/HC/GC Precursors, Early Progenitor Cells, Ganglion Precursor Cells, Photoreceptor/Bipolar Precursor Cells	74-85, 89, 103-125	AC HC GC Precursors Cells, Early Progenitor Cells, Late Retinal Progenitor Cells, Mature Muller Cells	Yes	-	-	-	-
SP3_Chen	chr2:173459552-173459901	intergenic		104866	CDCA7	59.56	0.758	116	D52.54	AC/HC/GC Precursors, Amacrine Precursor Cells, Early Progenitor Cells, Late Retinal Progenitor Cells	-	Early Progenitor Cells, Late Retinal Progenitor Cells	Yes	-	-	-	-
SP3_Chen	chr2:173459552-173459901	intergenic		505975	SP3	180.52	0.942	257.07	D94.2	AC/HC/GC Precursors, Early Progenitor Cells, Ganglion Precursor Cells, Photoreceptor/Bipolar Precursor Cells	-	Early Progenitor Cells, Late Retinal Progenitor Cells	Yes	-	-	-	-
SP3_Eva	chr2:173653253-173653716	intergenic		298624	CDCA7	59.56	0.758	116	D52.54	AC/HC/GC Precursors, Amacrine Precursor Cells, Early Progenitor Cells, Late Retinal Progenitor Cells	74-85	-	Yes	-	-	-	-
SP3_Eva	chr2:173653253-173653716	intergenic		312217	SP3	180.52	0.942	257.07	D94.2	AC/HC/GC Precursors, Early Progenitor Cells, Ganglion Precursor Cells, Photoreceptor/Bipolar Precursor Cells	74-85	-	Yes	-	-	-	-
SP3_Jun	chr2:174076999-174077314	intronic	OLA1	171541	OLA1	121.64	0.898	150.62	D57	Cone Precursor Cells, Developing Cone Cells, Early Progenitor Cells, Late Retinal Progenitor Cells	-	Developing Cone Cells, Ganglion Precursor Cells	Yes	-	-	-	-
SP3_Jun	chr2:174076999-174077314	intronic	OLA1	111455	SP3	180.52	0.942	257.07	D94.2	AC/HC/GC Precursors, Early Progenitor Cells, Ganglion Precursor Cells, Photoreceptor/Bipolar Precursor Cells	-	Developing Cone Cells, Ganglion Precursor Cells	Yes	-	-	-	-
SP3_Molly	chr2:174083995-174084301	intronic	OLA1	164550	OLA1	121.64	0.898	150.62	D57	Cone Precursor Cells, Developing Cone Cells, Early Progenitor Cells, Late Retinal Progenitor Cells	-	Early Progenitor Cells	Yes	-	-	-	-
SP3_Molly	chr2:174083995-174084301	intronic	OLA1	118446	SP3	180.52	0.942	257.07	D94.2	AC/HC/GC Precursors, Early Progenitor Cells, Ganglion Precursor Cells, Photoreceptor/Bipolar Precursor Cells	-	Early Progenitor Cells	Yes	-	-	-	-
SP3_Naoko	chr2:174108546-174108967	intronic	OLA1	139941	OLA1	121.64	0.898	150.62	D57	Cone Precursor Cells, Developing Cone Cells, Early Progenitor Cells, Late Retinal Progenitor Cells	-	Developing Ganglion Cells, Mature Ganglion Cells	Yes	-	-	-	-
SP3_Naoko	chr2:174108546-174108967	intronic	OLA1	143055	SP3	180.52	0.942	257.07	D94.2	AC/HC/GC Precursors, Early Progenitor Cells, Ganglion Precursor Cells, Photoreceptor/Bipolar Precursor Cells	-	Developing Ganglion Cells, Mature Ganglion Cells	Yes	-	-	-	-
SP3_Ryan	chr2:174124241-174124600	intronic	OLA1	124277	OLA1	121.64	0.898	150.62	D57	Cone Precursor Cells, Developing Cone Cells, Early Progenitor Cells, Late Retinal Progenitor Cells	74-85, 89, 103-125	Early Progenitor Cells, Late Retinal Progenitor Cells	Yes	-	hs244	positive	forebrain[11/14]
SP3_Ryan	chr2:174124241-174124600	intronic	OLA1	158719	SP3	180.52	0.942	257.07	D94.2	AC/HC/GC Precursors, Early Progenitor Cells, Ganglion Precursor Cells, Photoreceptor/Bipolar Precursor Cells	74-85, 89, 103-125	Early Progenitor Cells, Late Retinal Progenitor Cells	Yes	-	hs244	positive	forebrain[11/14]
SP3_Sherlock	chr2:174124988-174125446	intronic	OLA1	123481	OLA1	121.64	0.898	150.62	D57	Cone Precursor Cells, Developing Cone Cells, Early Progenitor Cells, Late Retinal Progenitor Cells	89	Early Progenitor Cells	Yes	-	hs244	positive	forebrain[11/14]
SP3_Sherlock	chr2:174124988-174125446	intronic	OLA1	159515	SP3	180.52	0.942	257.07	D94.2	AC/HC/GC Precursors, Early Progenitor Cells, Ganglion Precursor Cells, Photoreceptor/Bipolar Precursor Cells	89	Early Progenitor Cells	Yes	-	hs244	positive	forebrain[11/14]
SP3_Zeus	chr2:174338961-174339173	intergenic		56648	CIR1	47.76	0.708	71.76	D132NC	AC/HC/GC Precursors, Amacrine Precursor Cells, Developing Cone Cells, Photoreceptor/Bipolar Precursor Cells	74-85, 89	-	Yes	H3K27ME3, RNAPOLII	hs953	positive	neural tube[13/13], hindbrain (rhombencephalon)[11/13], forebrain[10/13]
SP5_Poseidon	chr2:170651838-170652234	intronic	MYO3B	473891	MYO3B	1.72	0.157	5.22	D132M	Cone Precursor Cells, Mature Cone Cells, Mature Muller Cells, Mature Rod Cells	-	Ganglion Precursor Cells	Yes	-	-	-	-
SP8_Ariane	chr7:20793624-20793876	intergenic		634284	SP4	67.84	0.786	95.5	D94.2	Amacrine Precursor Cells, Developing Cone Cells, Early Progenitor Cells, Photoreceptor/Bipolar Precursor Cells	74-85, 89, 103-125	Late Retinal Progenitor Cells	Yes	H3K27ME3, H3K4ME1, H3K4ME2	hs844	positive	forebrain[5/6], facial mesenchyme[3/6]
SP8_Ariane	chr7:20793624-20793876	intergenic		6864	SP8	4.81	0.277	32.17	D53	AC/HC/GC Precursors, Developing Ganglion Cells, Early Progenitor Cells, Ganglion Precursor Cells	74-85, 89, 103-125	Late Retinal Progenitor Cells	Yes	H3K27ME3, H3K4ME1, H3K4ME2	hs844	positive	forebrain[5/6], facial mesenchyme[3/6]
SP8_Eden	chr7:20958528-20958928	intergenic		469306	SP4	67.84	0.786	95.5	D94.2	Amacrine Precursor Cells, Developing Cone Cells, Early Progenitor Cells, Photoreceptor/Bipolar Precursor Cells	74-85, 89, 103-125	AC HC GC Precursors Cells, Amacrine Precursor Cells, Developing Amacrine Cells, Early Progenitor Cells, Ganglion Precursor Cells, Late Retinal Progenitor Cells, Mature Bipolar Cells, Mature Horizontal Cells	Yes	-	hs1007	positive	forebrain[3/3], facial mesenchyme[3/3]
SP8_Eden	chr7:20958528-20958928	intergenic		171842	SP8	4.81	0.277	32.17	D53	AC/HC/GC Precursors, Developing Ganglion Cells, Early Progenitor Cells, Ganglion Precursor Cells	74-85, 89, 103-125	AC HC GC Precursors Cells, Amacrine Precursor Cells, Developing Amacrine Cells, Early Progenitor Cells, Ganglion Precursor Cells, Late Retinal Progenitor Cells, Mature Bipolar Cells, Mature Horizontal Cells	Yes	-	hs1007	positive	forebrain[3/3], facial mesenchyme[3/3]
SP8_Eros	chr7:20964033-20964891	intergenic		463572	SP4	67.84	0.786	95.5	D94.2	Amacrine Precursor Cells, Developing Cone Cells, Early Progenitor Cells, Photoreceptor/Bipolar Precursor Cells	-	Late Retinal Progenitor Cells	Yes	-	hs110	positive	forebrain[4/4]
SP8_Eros	chr7:20964033-20964891	intergenic		177576	SP8	4.81	0.277	32.17	D53	AC/HC/GC Precursors, Developing Ganglion Cells, Early Progenitor Cells, Ganglion Precursor Cells	-	Late Retinal Progenitor Cells	Yes	-	hs110	positive	forebrain[4/4]
SP8_Florentino	chr7:20980411-20980710	intergenic		447473	SP4	67.84	0.786	95.5	D94.2	Amacrine Precursor Cells, Developing Cone Cells, Early Progenitor Cells, Photoreceptor/Bipolar Precursor Cells	-	Early Progenitor Cells, Late Retinal Progenitor Cells	Yes	-	hs1148	positive	limb[4/4]
SP8_Florentino	chr7:20980411-20980710	intergenic		193675	SP8	4.81	0.277	32.17	D53	AC/HC/GC Precursors, Developing Ganglion Cells, Early Progenitor Cells, Ganglion Precursor Cells	-	Early Progenitor Cells, Late Retinal Progenitor Cells	Yes	-	hs1148	positive	limb[4/4]
SP8_Julia	chr7:21041627-21041853	intergenic		386294	SP4	67.84	0.786	95.5	D94.2	Amacrine Precursor Cells, Developing Cone Cells, Early Progenitor Cells, Photoreceptor/Bipolar Precursor Cells	74-85, 89, 103-125	AC HC GC Precursors Cells, Developing Ganglion Cells, Early Progenitor Cells, Ganglion Precursor Cells, Late Retinal Progenitor Cells	Yes	H3K4ME1	hs1226	positive	neural tube[12/16], hindbrain (rhombencephalon)[12/16], midbrain (mesencephalon)[13/16], forebrain[14/16], eye[12/16], cranial nerve[10/16]
SP8_Julia	chr7:21041627-21041853	intergenic		254854	SP8	4.81	0.277	32.17	D53	AC/HC/GC Precursors, Developing Ganglion Cells, Early Progenitor Cells, Ganglion Precursor Cells	74-85, 89, 103-125	AC HC GC Precursors Cells, Developing Ganglion Cells, Early Progenitor Cells, Ganglion Precursor Cells, Late Retinal Progenitor Cells	Yes	H3K4ME1	hs1226	positive	neural tube[12/16], hindbrain (rhombencephalon)[12/16], midbrain (mesencephalon)[13/16], forebrain[14/16], eye[12/16], cranial nerve[10/16]
SP8_Lucifer	chr7:21044938-21045612	intergenic		382759	SP4	67.84	0.786	95.5	D94.2	Amacrine Precursor Cells, Developing Cone Cells, Early Progenitor Cells, Photoreceptor/Bipolar Precursor Cells	74-85, 89	Late Retinal Progenitor Cells	Yes	H3K4ME2	hs701	positive	midbrain (mesencephalon)[4/8]
SP8_Lucifer	chr7:21044938-21045612	intergenic		258389	SP8	4.81	0.277	32.17	D53	AC/HC/GC Precursors, Developing Ganglion Cells, Early Progenitor Cells, Ganglion Precursor Cells	74-85, 89	Late Retinal Progenitor Cells	Yes	H3K4ME2	hs701	positive	midbrain (mesencephalon)[4/8]
SP8_Naomi	chr7:21128452-21128655	intergenic		299480	SP4	67.84	0.786	95.5	D94.2	Amacrine Precursor Cells, Developing Cone Cells, Early Progenitor Cells, Photoreceptor/Bipolar Precursor Cells	-	Developing Amacrine Cells, Mature Amacrine Cells, Mature Bipolar Cells, Mature Ganglion Cells, Mature Horizontal Cells	Yes	-	-	-	-
SP8_Naomi	chr7:21128452-21128655	intergenic		341668	SP8	4.81	0.277	32.17	D53	AC/HC/GC Precursors, Developing Ganglion Cells, Early Progenitor Cells, Ganglion Precursor Cells	-	Developing Amacrine Cells, Mature Amacrine Cells, Mature Bipolar Cells, Mature Ganglion Cells, Mature Horizontal Cells	Yes	-	-	-	-
SP8_Pandora	chr7:21771873-21772093	intronic	DNAH11	174101	CDCA7L	58.78	0.755	99.27	D52.54	AC/HC/GC Precursors, Early Progenitor Cells, Late Retinal Progenitor Cells, Mature Horizontal Cells	74-85, 89, 103-125	AC HC GC Precursors Cells, Early Progenitor Cells, Ganglion Precursor Cells, Late Retinal Progenitor Cells	Yes	-	hs294	positive	neural tube[3/5]
SP8_Pandora	chr7:21771873-21772093	intronic	DNAH11	228768	DNAH11	20	0.504	53.01	D67	AC/HC/GC Precursors, Amacrine Precursor Cells, Early Progenitor Cells, Late Retinal Progenitor Cells	74-85, 89, 103-125	AC HC GC Precursors Cells, Early Progenitor Cells, Ganglion Precursor Cells, Late Retinal Progenitor Cells	Yes	-	hs294	positive	neural tube[3/5]
SP8_William_1	chr7:22051898-22052306	intergenic		106018	CDCA7L	58.78	0.755	99.27	D52.54	AC/HC/GC Precursors, Early Progenitor Cells, Late Retinal Progenitor Cells, Mature Horizontal Cells	74-85, 89, 103-125	AC HC GC Precursors Cells	Yes	H3K4ME1, H3K4ME2	hs807	positive	forebrain[8/9]
SP8_William_1	chr7:22051898-22052306	intergenic		304812	RAPGEF5	18.72	0.491	33.54	D132M	AC/HC/GC Precursors, Cone Precursor Cells, Developing Cone Cells, Mature Bipolar Cells	74-85, 89, 103-125	AC HC GC Precursors Cells	No	H3K4ME1, H3K4ME2	hs807	positive	forebrain[8/9]
SP8_William_2	chr7:22052313-22052549	intergenic		106347	CDCA7L	58.78	0.755	99.27	D52.54	AC/HC/GC Precursors, Early Progenitor Cells, Late Retinal Progenitor Cells, Mature Horizontal Cells	74-85, 89, 103-125	AC HC GC Precursors Cells	Yes	H3K4ME1, H3K4ME2	hs807	positive	forebrain[8/9]
SP8_William_2	chr7:22052313-22052549	intergenic		304483	RAPGEF5	18.72	0.491	33.54	D132M	AC/HC/GC Precursors, Cone Precursor Cells, Developing Cone Cells, Mature Bipolar Cells	74-85, 89, 103-125	AC HC GC Precursors Cells	No	H3K4ME1, H3K4ME2	hs807	positive	forebrain[8/9]
ST18_Daniel	chr8:52222123-52222451	3-UTR	ST18	323189	PCMTD1	117.9	0.894	191.53	D67	Amacrine Precursor Cells, Early Progenitor Cells, Ganglion Precursor Cells, Late Retinal Progenitor Cells	74-85, 89, 103-125	Ganglion Precursor Cells	No	H3K4ME1	-	-	-
ST18_Daniel	chr8:52222123-52222451	3-UTR	ST18	187456	ST18	54.21	0.737	77.13	D94	AC/HC/GC Precursors, Ganglion Precursor Cells, Mature Amacrine Cells, Mature Bipolar Cells	74-85, 89, 103-125	Ganglion Precursor Cells	Yes	H3K4ME1	-	-	-
ST18_Lucy	chr8:52249338-52249681	3-UTR	ST18	350412	PCMTD1	117.9	0.894	191.53	D67	Amacrine Precursor Cells, Early Progenitor Cells, Ganglion Precursor Cells, Late Retinal Progenitor Cells	74-85, 89, 103-125	AC HC GC Precursors Cells, Amacrine Precursor Cells, Cone Precursor Cells, Developing Amacrine Cells, Developing Cone Cells, Developing Ganglion Cells, Developing Horizontal Cells, Early Progenitor Cells, Ganglion Precursor Cells, Late Retinal Progenitor Cells, Mature Amacrine Cells, Mature Bipolar Cells, Mature Cone Cells, Photoreceptor Bipolar Precursor Cells	No	H3K4ME2, H3K4ME3	-	-	-
ST18_Lucy	chr8:52249338-52249681	3-UTR	ST18	160233	ST18	54.21	0.737	77.13	D94	AC/HC/GC Precursors, Ganglion Precursor Cells, Mature Amacrine Cells, Mature Bipolar Cells	74-85, 89, 103-125	AC HC GC Precursors Cells, Amacrine Precursor Cells, Cone Precursor Cells, Developing Amacrine Cells, Developing Cone Cells, Developing Ganglion Cells, Developing Horizontal Cells, Early Progenitor Cells, Ganglion Precursor Cells, Late Retinal Progenitor Cells, Mature Amacrine Cells, Mature Bipolar Cells, Mature Cone Cells, Photoreceptor Bipolar Precursor Cells	Yes	H3K4ME2, H3K4ME3	-	-	-
ST18_Noah	chr8:52250089-52250457	3-UTR	ST18	351175	PCMTD1	117.9	0.894	191.53	D67	Amacrine Precursor Cells, Early Progenitor Cells, Ganglion Precursor Cells, Late Retinal Progenitor Cells	74-85, 89, 103-125	AC HC GC Precursors Cells, Developing Amacrine Cells, Developing Cone Cells, Developing Ganglion Cells, Developing Horizontal Cells, Ganglion Precursor Cells, Mature Bipolar Cells, Mature Ganglion Cells	No	H3K4ME1, H3K4ME2	-	-	-
ST18_Noah	chr8:52250089-52250457	3-UTR	ST18	159470	ST18	54.21	0.737	77.13	D94	AC/HC/GC Precursors, Ganglion Precursor Cells, Mature Amacrine Cells, Mature Bipolar Cells	74-85, 89, 103-125	AC HC GC Precursors Cells, Developing Amacrine Cells, Developing Cone Cells, Developing Ganglion Cells, Developing Horizontal Cells, Ganglion Precursor Cells, Mature Bipolar Cells, Mature Ganglion Cells	Yes	H3K4ME1, H3K4ME2	-	-	-
ST18_Othell	chr8:52251660-52251938	3-UTR	ST18	352701	PCMTD1	117.9	0.894	191.53	D67	Amacrine Precursor Cells, Early Progenitor Cells, Ganglion Precursor Cells, Late Retinal Progenitor Cells	-	Mature Bipolar Cells	No	-	-	-	-
ST18_Othell	chr8:52251660-52251938	3-UTR	ST18	157944	ST18	54.21	0.737	77.13	D94	AC/HC/GC Precursors, Ganglion Precursor Cells, Mature Amacrine Cells, Mature Bipolar Cells	-	Mature Bipolar Cells	Yes	-	-	-	-
ST18_Pablo	chr8:52254306-52254983	3-UTR	ST18	355547	PCMTD1	117.9	0.894	191.53	D67	Amacrine Precursor Cells, Early Progenitor Cells, Ganglion Precursor Cells, Late Retinal Progenitor Cells	74-85, 89, 103-125	AC HC GC Precursors Cells, Amacrine Precursor Cells, Developing Amacrine Cells, Developing Cone Cells, Developing Horizontal Cells, Early Progenitor Cells, Ganglion Precursor Cells, Late Retinal Progenitor Cells, Mature Amacrine Cells, Mature Bipolar Cells, Photoreceptor Bipolar Precursor Cells	No	H3K27AC, H3K4ME1, H3K4ME2	hs698	positive	neural tube[7/9], hindbrain (rhombencephalon)[7/9], midbrain (mesencephalon)[7/9], dorsal root ganglion[7/9], forebrain[7/9], trigeminal V (ganglion, cranial)[6/9]
ST18_Pablo	chr8:52254306-52254983	3-UTR	ST18	155098	ST18	54.21	0.737	77.13	D94	AC/HC/GC Precursors, Ganglion Precursor Cells, Mature Amacrine Cells, Mature Bipolar Cells	74-85, 89, 103-125	AC HC GC Precursors Cells, Amacrine Precursor Cells, Developing Amacrine Cells, Developing Cone Cells, Developing Horizontal Cells, Early Progenitor Cells, Ganglion Precursor Cells, Late Retinal Progenitor Cells, Mature Amacrine Cells, Mature Bipolar Cells, Photoreceptor Bipolar Precursor Cells	Yes	H3K27AC, H3K4ME1, H3K4ME2	hs698	positive	neural tube[7/9], hindbrain (rhombencephalon)[7/9], midbrain (mesencephalon)[7/9], dorsal root ganglion[7/9], forebrain[7/9], trigeminal V (ganglion, cranial)[6/9]
SYNCRIP_Bryan	chr6:84449270-84449533	intergenic		221767	CEP162	40.07	0.662	56.02	D53	AC/HC/GC Precursors, Early Progenitor Cells, Ganglion Precursor Cells, Late Retinal Progenitor Cells	-	Early Progenitor Cells	No	-	-	-	-
TANK_Chen	chr2:161238541-161238786	intergenic		69374	PSMD14	63.53	0.773	90.73	D59C	Developing Amacrine Cells, Developing Cone Cells, Developing Horizontal Cells, Mature Horizontal Cells	74-85, 89, 103-125	AC HC GC Precursors Cells, Amacrine Precursor Cells, Cone Precursor Cells, Developing Amacrine Cells, Developing Cone Cells, Developing Ganglion Cells, Developing Horizontal Cells, Early Progenitor Cells, Ganglion Precursor Cells, Late Retinal Progenitor Cells, Mature Amacrine Cells, Mature Bipolar Cells, Mature Cone Cells, Mature Ganglion Cells, Mature Horizontal Cells, Mature Rod Cells, Photoreceptor Bipolar Precursor Cells	Yes	H3K27AC, H3K4ME1, H3K4ME2, H3K4ME3, H3K9-14AC, RNAPOLII	hs416	positive	forebrain[10/10]
TANK_Chen	chr2:161238541-161238786	intergenic		78367	TANK	34.23	0.625	44.25	D132NC	AC/HC/GC Precursors, Amacrine Precursor Cells, Developing Horizontal Cells, Ganglion Precursor Cells	74-85, 89, 103-125	AC HC GC Precursors Cells, Amacrine Precursor Cells, Cone Precursor Cells, Developing Amacrine Cells, Developing Cone Cells, Developing Ganglion Cells, Developing Horizontal Cells, Early Progenitor Cells, Ganglion Precursor Cells, Late Retinal Progenitor Cells, Mature Amacrine Cells, Mature Bipolar Cells, Mature Cone Cells, Mature Ganglion Cells, Mature Horizontal Cells, Mature Rod Cells, Photoreceptor Bipolar Precursor Cells	No	H3K27AC, H3K4ME1, H3K4ME2, H3K4ME3, H3K9-14AC, RNAPOLII	hs416	positive	forebrain[10/10]
TBX2_Eva	chr17:61145088-61145428	intronic	BCAS3	465800	BCAS3	44.86	0.691	58.15	D132NC	Developing Cone Cells, Late Retinal Progenitor Cells, Mature Bipolar Cells, Mature Muller Cells	74-85, 89, 103-125	Developing Amacrine Cells, Developing Ganglion Cells, Early Progenitor Cells, Mature Amacrine Cells, Mature Ganglion Cells	No	H3K4ME2	-	-	-
TBX2_Eva	chr17:61145088-61145428	intronic	BCAS3	254638	TBX2	123.48	0.9	215.14	D96M	AC/HC/GC Precursors, Early Progenitor Cells, Late Retinal Progenitor Cells, Mature Bipolar Cells	74-85, 89, 103-125	Developing Amacrine Cells, Developing Ganglion Cells, Early Progenitor Cells, Mature Amacrine Cells, Mature Ganglion Cells	Yes	H3K4ME2	-	-	-
TBX2_Gwyneth	chr17:61157613-61157855	intronic	BCAS3	478276	BCAS3	44.86	0.691	58.15	D132NC	Developing Cone Cells, Late Retinal Progenitor Cells, Mature Bipolar Cells, Mature Muller Cells	-	Mature Bipolar Cells	No	H3K4ME2	-	-	-
TBX2_Gwyneth	chr17:61157613-61157855	intronic	BCAS3	242162	TBX2	123.48	0.9	215.14	D96M	AC/HC/GC Precursors, Early Progenitor Cells, Late Retinal Progenitor Cells, Mature Bipolar Cells	-	Mature Bipolar Cells	Yes	H3K4ME2	-	-	-
TBX2_Julia	chr17:61219458-61219694	intronic	BCAS3	540118	BCAS3	44.86	0.691	58.15	D132NC	Developing Cone Cells, Late Retinal Progenitor Cells, Mature Bipolar Cells, Mature Muller Cells	89	Developing Ganglion Cells, Mature Ganglion Cells	No	-	-	-	-
TBX2_Julia	chr17:61219458-61219694	intronic	BCAS3	180320	TBX2	123.48	0.9	215.14	D96M	AC/HC/GC Precursors, Early Progenitor Cells, Late Retinal Progenitor Cells, Mature Bipolar Cells	89	Developing Ganglion Cells, Mature Ganglion Cells	Yes	-	-	-	-
TBX2_Lincoln	chr17:61380866-61381149	intronic	BCAS3	701550	BCAS3	44.86	0.691	58.15	D132NC	Developing Cone Cells, Late Retinal Progenitor Cells, Mature Bipolar Cells, Mature Muller Cells	74-85, 89, 103-125	Developing Horizontal Cells, Early Progenitor Cells, Late Retinal Progenitor Cells, Mature Muller Cells	No	H3K4ME1, H3K4ME2, RNAPOLII	-	-	-
TBX2_Lincoln	chr17:61380866-61381149	intronic	BCAS3	18888	TBX2	123.48	0.9	215.14	D96M	AC/HC/GC Precursors, Early Progenitor Cells, Late Retinal Progenitor Cells, Mature Bipolar Cells	74-85, 89, 103-125	Developing Horizontal Cells, Early Progenitor Cells, Late Retinal Progenitor Cells, Mature Muller Cells	Yes	H3K4ME1, H3K4ME2, RNAPOLII	-	-	-
TCF12_Figaro	chr15:57134971-57135191	intronic	TCF12	241424	CGNL1	66.98	0.784	125.68	D73M	AC/HC/GC Precursors, Early Progenitor Cells, Late Retinal Progenitor Cells, Mature Muller Cells	89	Ganglion Precursor Cells	No	-	-	-	-
TCF12_Figaro	chr15:57134971-57135191	intronic	TCF12	216458	TCF12	279.17	0.969	451.2	D52.54	AC/HC/GC Precursors, Developing Cone Cells, Early Progenitor Cells, Late Retinal Progenitor Cells	89	Ganglion Precursor Cells	Yes	-	-	-	-
TCF12_Hannibal	chr15:57134123-57134473	intronic	TCF12	242207	CGNL1	66.98	0.784	125.68	D73M	AC/HC/GC Precursors, Early Progenitor Cells, Late Retinal Progenitor Cells, Mature Muller Cells	74-85, 89	Late Retinal Progenitor Cells	No	H3K4ME2	hs623	positive	forebrain[4/8]
TCF12_Hannibal	chr15:57134123-57134473	intronic	TCF12	215675	TCF12	279.17	0.969	451.2	D52.54	AC/HC/GC Precursors, Developing Cone Cells, Early Progenitor Cells, Late Retinal Progenitor Cells	74-85, 89	Late Retinal Progenitor Cells	Yes	H3K4ME2	hs623	positive	forebrain[4/8]
TCF4_Cassandra	chr18:55351914-55352296	intronic	TCF4	283922	TCF4	286.08	0.97	425.5	D105	AC/HC/GC Precursors, Ganglion Precursor Cells, Late Retinal Progenitor Cells, Mature Amacrine Cells	74-85, 89, 103-125	AC HC GC Precursors Cells, Late Retinal Progenitor Cells, Mature Muller Cells	Yes	H3K4ME2	hs1537	positive	forebrain[5/6]
TCF4_Elvira	chr18:55405892-55406096	intronic	TCF4	230033	TCF4	286.08	0.97	425.5	D105	AC/HC/GC Precursors, Ganglion Precursor Cells, Late Retinal Progenitor Cells, Mature Amacrine Cells	89, 103-125	Mature Amacrine Cells, Mature Muller Cells	Yes	-	-	-	-
TCF4_Figaro	chr18:55416794-55417112	intronic	TCF4	219074	TCF4	286.08	0.97	425.5	D105	AC/HC/GC Precursors, Ganglion Precursor Cells, Late Retinal Progenitor Cells, Mature Amacrine Cells	-	Mature Amacrine Cells	Yes	-	-	-	-
TCF4_Hannibal	chr18:55422566-55422939	intronic	TCF4	213274	TCF4	286.08	0.97	425.5	D105	AC/HC/GC Precursors, Ganglion Precursor Cells, Late Retinal Progenitor Cells, Mature Amacrine Cells	74-85, 89, 103-125	AC HC GC Precursors Cells, Developing Amacrine Cells, Developing Horizontal Cells, Ganglion Precursor Cells, Late Retinal Progenitor Cells, Mature Amacrine Cells, Mature Bipolar Cells, Mature Ganglion Cells, Mature Muller Cells	Yes	H3K27AC, H3K4ME2, H3K4ME3, RNAPOLII	hs376	positive	neural tube[8/12], hindbrain (rhombencephalon)[8/12], midbrain (mesencephalon)[6/12]
TCF4_Nick	chr18:55423540-55423749	intronic	TCF4	212382	TCF4	286.08	0.97	425.5	D105	AC/HC/GC Precursors, Ganglion Precursor Cells, Late Retinal Progenitor Cells, Mature Amacrine Cells	74-85, 89, 103-125	AC HC GC Precursors Cells, Amacrine Precursor Cells, Cone Precursor Cells, Developing Amacrine Cells, Developing Cone Cells, Developing Ganglion Cells, Early Progenitor Cells, Ganglion Precursor Cells, Late Retinal Progenitor Cells, Mature Amacrine Cells, Mature Bipolar Cells, Mature Ganglion Cells, Mature Muller Cells, Photoreceptor Bipolar Precursor Cells	Yes	H3K27AC, H3K4ME1, H3K4ME2, H3K4ME3, H3K9-14AC, RNAPOLII	hs376	positive	neural tube[8/12], hindbrain (rhombencephalon)[8/12], midbrain (mesencephalon)[6/12]
TCF4_Penelope	chr18:55863638-55864341	intergenic		227963	TCF4	286.08	0.97	425.5	D105	AC/HC/GC Precursors, Ganglion Precursor Cells, Late Retinal Progenitor Cells, Mature Amacrine Cells	-	Mature Bipolar Cells	Yes	-	hs713	negative	-
TCF4_Penelope	chr18:55863638-55864341	intergenic		774655	TXNL1	94	0.855	114.04	D59C	AC/HC/GC Precursors, Mature Cone Cells, Mature Horizontal Cells, Mature Rod Cells	-	Mature Bipolar Cells	Yes	-	hs713	negative	-
TCF4_Scout	chr18:56038324-56038573	intergenic		402422	TCF4	286.08	0.97	425.5	D105	AC/HC/GC Precursors, Ganglion Precursor Cells, Late Retinal Progenitor Cells, Mature Amacrine Cells	74-85, 89, 103-125	AC HC GC Precursors Cells, Amacrine Precursor Cells, Developing Amacrine Cells, Developing Horizontal Cells, Ganglion Precursor Cells, Late Retinal Progenitor Cells, Mature Amacrine Cells, Mature Horizontal Cells	Yes	-	-	-	-
TCF4_Scout	chr18:56038324-56038573	intergenic		600196	TXNL1	94	0.855	114.04	D59C	AC/HC/GC Precursors, Mature Cone Cells, Mature Horizontal Cells, Mature Rod Cells	74-85, 89, 103-125	AC HC GC Precursors Cells, Amacrine Precursor Cells, Developing Amacrine Cells, Developing Horizontal Cells, Ganglion Precursor Cells, Late Retinal Progenitor Cells, Mature Amacrine Cells, Mature Horizontal Cells	Yes	-	-	-	-
TEAD1_Claudia_1	chr11:12832659-12832866	intronic	TEAD1	176814	RASSF10	0.98	0.089	3.7	D57	Developing Amacrine Cells, Developing Horizontal Cells, Mature Amacrine Cells, Mature Ganglion Cells	89	Early Progenitor Cells, Ganglion Precursor Cells	Yes	-	-	-	-
TEAD1_Claudia_1	chr11:12832659-12832866	intronic	TEAD1	158172	TEAD1	163.16	0.932	270.8	D52.54	Cone Precursor Cells, Late Retinal Progenitor Cells, Mature Muller Cells, Photoreceptor/Bipolar Precursor Cells	89	Early Progenitor Cells, Ganglion Precursor Cells	Yes	-	-	-	-
TEAD1_Claudia_2	chr11:12832872-12833170	intronic	TEAD1	176556	RASSF10	0.98	0.089	3.7	D57	Developing Amacrine Cells, Developing Horizontal Cells, Mature Amacrine Cells, Mature Ganglion Cells	89	Early Progenitor Cells, Ganglion Precursor Cells, Late Retinal Progenitor Cells, Mature Muller Cells	Yes	-	-	-	-
TEAD1_Claudia_2	chr11:12832872-12833170	intronic	TEAD1	158430	TEAD1	163.16	0.932	270.8	D52.54	Cone Precursor Cells, Late Retinal Progenitor Cells, Mature Muller Cells, Photoreceptor/Bipolar Precursor Cells	89	Early Progenitor Cells, Ganglion Precursor Cells, Late Retinal Progenitor Cells, Mature Muller Cells	Yes	-	-	-	-
TEAD1_Mustafa	chr11:12864666-12864941	intronic	TEAD1	144773	RASSF10	0.98	0.089	3.7	D57	Developing Amacrine Cells, Developing Horizontal Cells, Mature Amacrine Cells, Mature Ganglion Cells	74-85, 89, 103-125	Early Progenitor Cells, Late Retinal Progenitor Cells, Mature Ganglion Cells	Yes	H3K4ME1, H3K4ME2	-	-	-
TEAD1_Mustafa	chr11:12864666-12864941	intronic	TEAD1	190213	TEAD1	163.16	0.932	270.8	D52.54	Cone Precursor Cells, Late Retinal Progenitor Cells, Mature Muller Cells, Photoreceptor/Bipolar Precursor Cells	74-85, 89, 103-125	Early Progenitor Cells, Late Retinal Progenitor Cells, Mature Ganglion Cells	Yes	H3K4ME1, H3K4ME2	-	-	-
TFAP2A_Achilles	chr6:8239065-8239373	intergenic		136641	EEF1E1	25.51	0.555	36.52	D57	AC/HC/GC Precursors, Early Progenitor Cells, Mature Amacrine Cells, Mature Horizontal Cells	74-85, 89	-	No	-	-	-	-
TFAP2A_Achilles	chr6:8239065-8239373	intergenic		196264	SLC35B3	18.08	0.484	25.38	D67	AC/HC/GC Precursors, Developing Amacrine Cells, Early Progenitor Cells, Late Retinal Progenitor Cells	74-85, 89	-	Yes	-	-	-	-
TFAP2A_Adela	chr6:8260860-8261059	intergenic		158382	EEF1E1	25.51	0.555	36.52	D57	AC/HC/GC Precursors, Early Progenitor Cells, Mature Amacrine Cells, Mature Horizontal Cells	-	Mature Muller Cells	No	-	-	-	-
TFAP2A_Adela	chr6:8260860-8261059	intergenic		174523	SLC35B3	18.08	0.484	25.38	D67	AC/HC/GC Precursors, Developing Amacrine Cells, Early Progenitor Cells, Late Retinal Progenitor Cells	-	Mature Muller Cells	Yes	-	-	-	-
TFAP2A_Helen	chr6:9408654-9408942	intergenic		973315	SLC35B3	18.08	0.484	25.38	D67	AC/HC/GC Precursors, Developing Amacrine Cells, Early Progenitor Cells, Late Retinal Progenitor Cells	-	Mature Muller Cells	Yes	-	-	-	-
TFAP2A_Naomi_1	chr6:10029852-10030130	intergenic		386199	TFAP2A	80.22	0.823	174.46	D132	Amacrine Precursor Cells, Developing Amacrine Cells, Developing Horizontal Cells, Mature Ganglion Cells	-	Amacrine Precursor Cells	Yes	-	-	-	-
TFAP2A_Naomi_2	chr6:10030178-10030459	intergenic		385871	TFAP2A	80.22	0.823	174.46	D132	Amacrine Precursor Cells, Developing Amacrine Cells, Developing Horizontal Cells, Mature Ganglion Cells	-	Amacrine Precursor Cells	Yes	-	-	-	-
TFAP2A_Poseidon	chr6:10149937-10150312	intergenic		266065	TFAP2A	80.22	0.823	174.46	D132	Amacrine Precursor Cells, Developing Amacrine Cells, Developing Horizontal Cells, Mature Ganglion Cells	89	-	Yes	-	-	-	-
TFAP2A_Traviata	chr6:10395347-10395584	intergenic		20724	TFAP2A	80.22	0.823	174.46	D132	Amacrine Precursor Cells, Developing Amacrine Cells, Developing Horizontal Cells, Mature Ganglion Cells	74-85, 89	Developing Amacrine Cells	Yes	H3K27ME3, RNAPOLII	-	-	-
TFAP2B_Carmen	chr6:50277777-50278220	intergenic		435829	TFAP2D	13.99	0.435	44.49	D59C.2	AC/HC/GC Precursors, Developing Ganglion Cells, Ganglion Precursor Cells, Mature Ganglion Cells	74-85, 89	Early Progenitor Cells, Late Retinal Progenitor Cells, Mature Muller Cells	No	-	-	-	-
TFAP2B_Frankenstein	chr6:50380740-50381133	intergenic		332891	TFAP2D	13.99	0.435	44.49	D59C.2	AC/HC/GC Precursors, Developing Ganglion Cells, Ganglion Precursor Cells, Mature Ganglion Cells	74-85, 89, 103-125	AC HC GC Precursors Cells, Amacrine Precursor Cells, Developing Amacrine Cells, Developing Ganglion Cells, Developing Horizontal Cells, Early Progenitor Cells, Ganglion Precursor Cells, Late Retinal Progenitor Cells, Mature Amacrine Cells, Mature Ganglion Cells, Mature Horizontal Cells	No	CTCF, H3K4ME1, H3K4ME2	-	-	-
TFAP2B_Griselda	chr6:50561889-50562117	intergenic		151825	TFAP2D	13.99	0.435	44.49	D59C.2	AC/HC/GC Precursors, Developing Ganglion Cells, Ganglion Precursor Cells, Mature Ganglion Cells	-	Developing Ganglion Cells, Mature Ganglion Cells	No	-	-	-	-
TFAP2B_Gwyneth	chr6:50585253-50585799	intergenic		128302	TFAP2D	13.99	0.435	44.49	D59C.2	AC/HC/GC Precursors, Developing Ganglion Cells, Ganglion Precursor Cells, Mature Ganglion Cells	-	Mature Ganglion Cells	No	H3K4ME1	hs787	negative	-
TFAP2B_Hana	chr6:50713619-50713879	5-UTR	TFAP2D	79	TFAP2D	13.99	0.435	44.49	D59C.2	AC/HC/GC Precursors, Developing Ganglion Cells, Ganglion Precursor Cells, Mature Ganglion Cells	89	-	Yes	H3K27ME3	-	-	-
TFAP2B_Juan	chr6:50854027-50854349	intergenic		35465	TFAP2B	129.52	0.906	209.49	D132M	Amacrine Precursor Cells, Developing Amacrine Cells, Developing Horizontal Cells, Mature Horizontal Cells	89	-	Yes	-	-	-	-
TFAP2B_Leo	chr6:50890034-50890279	intergenic		71434	TFAP2B	129.52	0.906	209.49	D132M	Amacrine Precursor Cells, Developing Amacrine Cells, Developing Horizontal Cells, Mature Horizontal Cells	89	Amacrine Precursor Cells, Mature Amacrine Cells	Yes	-	-	-	-
TFAP2B_Lucy	chr6:51466690-51467036	intergenic		620762	PKHD1	3.85	0.251	8.12	D67	AC/HC/GC Precursors, Amacrine Precursor Cells, Ganglion Precursor Cells, Mature Muller Cells	74-85, 89, 103-125	AC HC GC Precursors Cells, Amacrine Precursor Cells, Cone Precursor Cells, Developing Cone Cells, Developing Horizontal Cells, Mature Bipolar Cells, Mature Cone Cells, Mature Horizontal Cells, Mature Rod Cells, Photoreceptor Bipolar Precursor Cells	Yes	H3K4ME1	-	-	-
TFAP2B_Lucy	chr6:51466690-51467036	intergenic		648140	TFAP2B	129.52	0.906	209.49	D132M	Amacrine Precursor Cells, Developing Amacrine Cells, Developing Horizontal Cells, Mature Horizontal Cells	74-85, 89, 103-125	AC HC GC Precursors Cells, Amacrine Precursor Cells, Cone Precursor Cells, Developing Cone Cells, Developing Horizontal Cells, Mature Bipolar Cells, Mature Cone Cells, Mature Horizontal Cells, Mature Rod Cells, Photoreceptor Bipolar Precursor Cells	Yes	H3K4ME1	-	-	-
TFAP2B_Naoko	chr6:51109088-51109331	intergenic		978415	PKHD1	3.85	0.251	8.12	D67	AC/HC/GC Precursors, Amacrine Precursor Cells, Ganglion Precursor Cells, Mature Muller Cells	-	Mature Horizontal Cells	Yes	-	hs216	negative	-
TFAP2B_Naoko	chr6:51109088-51109331	intergenic		290487	TFAP2B	129.52	0.906	209.49	D132M	Amacrine Precursor Cells, Developing Amacrine Cells, Developing Horizontal Cells, Mature Horizontal Cells	-	Mature Horizontal Cells	Yes	-	hs216	negative	-
TFAP2B_Nick	chr6:51603401-51603671	intergenic		484089	PKHD1	3.85	0.251	8.12	D67	AC/HC/GC Precursors, Amacrine Precursor Cells, Ganglion Precursor Cells, Mature Muller Cells	-	Developing Horizontal Cells	Yes	-	-	-	-
TFAP2B_Nick	chr6:51603401-51603671	intergenic		784813	TFAP2B	129.52	0.906	209.49	D132M	Amacrine Precursor Cells, Developing Amacrine Cells, Developing Horizontal Cells, Mature Horizontal Cells	-	Developing Horizontal Cells	Yes	-	-	-	-
TLE4_Adam	chr9:78397660-78397909	intergenic		100642	PSAT1	27.11	0.569	101.56	D52.54	AC/HC/GC Precursors, Developing Ganglion Cells, Early Progenitor Cells, Late Retinal Progenitor Cells	74-85, 89	AC HC GC Precursors Cells, Ganglion Precursor Cells, Late Retinal Progenitor Cells, Mature Amacrine Cells, Mature Horizontal Cells	No	H3K4ME1	hs1530	positive	forebrain[3/3], limb[3/3]
TLE4_Agamemnon	chr9:78438102-78438404	intergenic		141110	PSAT1	27.11	0.569	101.56	D52.54	AC/HC/GC Precursors, Developing Ganglion Cells, Early Progenitor Cells, Late Retinal Progenitor Cells	74-85, 89, 103-125	AC HC GC Precursors Cells, Cone Precursor Cells, Early Progenitor Cells, Late Retinal Progenitor Cells, Mature Cone Cells, Mature Horizontal Cells, Mature Muller Cells	No	H3K4ME1, H3K4ME2	hs1585	positive	neural tube[3/4], hindbrain (rhombencephalon)[3/4], midbrain (mesencephalon)[3/4], dorsal root ganglion[3/4], forebrain[3/4], eye[3/4], cranial nerve[3/4], nose[3/4]
TLE4_Alice	chr9:78449058-78449536	intergenic		152154	PSAT1	27.11	0.569	101.56	D52.54	AC/HC/GC Precursors, Developing Ganglion Cells, Early Progenitor Cells, Late Retinal Progenitor Cells	74-85, 89	Developing Ganglion Cells, Early Progenitor Cells, Mature Amacrine Cells, Mature Ganglion Cells	No	-	-	-	-
TLE4_Aphrodite	chr9:78526062-78526431	intergenic		229104	PSAT1	27.11	0.569	101.56	D52.54	AC/HC/GC Precursors, Developing Ganglion Cells, Early Progenitor Cells, Late Retinal Progenitor Cells	-	AC HC GC Precursors Cells, Developing Ganglion Cells, Early Progenitor Cells, Ganglion Precursor Cells, Late Retinal Progenitor Cells, Mature Muller Cells	No	-	-	-	-
TLE4_Aurore	chr9:78857478-78857806	intergenic		560499	PSAT1	27.11	0.569	101.56	D52.54	AC/HC/GC Precursors, Developing Ganglion Cells, Early Progenitor Cells, Late Retinal Progenitor Cells	74-85, 89	Developing Ganglion Cells, Early Progenitor Cells, Ganglion Precursor Cells, Late Retinal Progenitor Cells	No	H3K4ME1, H3K4ME2	hs312	positive	hindbrain (rhombencephalon)[10/13], midbrain (mesencephalon)[10/13], forebrain[10/13], limb[7/13]
TLE4_Aurore	chr9:78857478-78857806	intergenic		714973	TLE4	115.94	0.891	215.85	D59C.2	Developing Ganglion Cells, Developing Horizontal Cells, Mature Ganglion Cells, Mature Horizontal Cells	74-85, 89	Developing Ganglion Cells, Early Progenitor Cells, Ganglion Precursor Cells, Late Retinal Progenitor Cells	Yes	H3K4ME1, H3K4ME2	hs312	positive	hindbrain (rhombencephalon)[10/13], midbrain (mesencephalon)[10/13], forebrain[10/13], limb[7/13]
TLE4_Chen	chr9:79256652-79257117	intergenic		959742	PSAT1	27.11	0.569	101.56	D52.54	AC/HC/GC Precursors, Developing Ganglion Cells, Early Progenitor Cells, Late Retinal Progenitor Cells	74-85, 89, 103-125	AC HC GC Precursors Cells, Amacrine Precursor Cells, Cone Precursor Cells, Developing Amacrine Cells, Developing Cone Cells, Developing Ganglion Cells, Developing Horizontal Cells, Early Progenitor Cells, Ganglion Precursor Cells, Late Retinal Progenitor Cells, Mature Amacrine Cells, Mature Bipolar Cells, Mature Cone Cells, Mature Ganglion Cells, Mature Horizontal Cells, Mature Muller Cells, Photoreceptor Bipolar Precursor Cells	No	H3K27AC, H3K4ME1, H3K4ME2, H3K4ME3, H3K9-14AC, RNAPOLII	hs313	positive	forebrain[4/4], limb[3/4]
TLE4_Chen	chr9:79256652-79257117	intergenic		315730	TLE4	115.94	0.891	215.85	D59C.2	Developing Ganglion Cells, Developing Horizontal Cells, Mature Ganglion Cells, Mature Horizontal Cells	74-85, 89, 103-125	AC HC GC Precursors Cells, Amacrine Precursor Cells, Cone Precursor Cells, Developing Amacrine Cells, Developing Cone Cells, Developing Ganglion Cells, Developing Horizontal Cells, Early Progenitor Cells, Ganglion Precursor Cells, Late Retinal Progenitor Cells, Mature Amacrine Cells, Mature Bipolar Cells, Mature Cone Cells, Mature Ganglion Cells, Mature Horizontal Cells, Mature Muller Cells, Photoreceptor Bipolar Precursor Cells	Yes	H3K27AC, H3K4ME1, H3K4ME2, H3K4ME3, H3K9-14AC, RNAPOLII	hs313	positive	forebrain[4/4], limb[3/4]
TLE4_Demian	chr9:79395705-79396128	intergenic		176698	TLE4	115.94	0.891	215.85	D59C.2	Developing Ganglion Cells, Developing Horizontal Cells, Mature Ganglion Cells, Mature Horizontal Cells	-	Mature Muller Cells	Yes	H3K4ME2	hs1041	positive	neural tube[7/7], hindbrain (rhombencephalon)[7/7], midbrain (mesencephalon)[6/7], forebrain[7/7]
TLE4_Gwyneth	chr9:79579850-79580279	intronic	TLE4	7450	TLE4	115.94	0.891	215.85	D59C.2	Developing Ganglion Cells, Developing Horizontal Cells, Mature Ganglion Cells, Mature Horizontal Cells	74-85, 89	Amacrine Precursor Cells, Ganglion Precursor Cells, Mature Horizontal Cells	Yes	H3K4ME2	-	-	-
TLE4_Hong	chr9:79610058-79610299	intronic	TLE4	37564	TLE4	115.94	0.891	215.85	D59C.2	Developing Ganglion Cells, Developing Horizontal Cells, Mature Ganglion Cells, Mature Horizontal Cells	74-85, 89, 103-125	AC HC GC Precursors Cells, Developing Amacrine Cells, Developing Ganglion Cells, Developing Horizontal Cells, Early Progenitor Cells, Ganglion Precursor Cells, Late Retinal Progenitor Cells, Mature Horizontal Cells	Yes	-	hs1078	positive	neural tube[7/8], hindbrain (rhombencephalon)[7/8], midbrain (mesencephalon)[7/8], forebrain[7/8], cranial nerve[7/8]
TLE4_Jeremy	chr9:79651429-79651821	intronic	TLE4	79010	TLE4	115.94	0.891	215.85	D59C.2	Developing Ganglion Cells, Developing Horizontal Cells, Mature Ganglion Cells, Mature Horizontal Cells	74-85, 89, 103-125	AC HC GC Precursors Cells, Amacrine Precursor Cells, Developing Amacrine Cells, Developing Ganglion Cells, Early Progenitor Cells, Ganglion Precursor Cells, Late Retinal Progenitor Cells, Mature Amacrine Cells, Mature Ganglion Cells, Mature Horizontal Cells	Yes	H3K4ME1	hs1183	negative	-
TLE4_Juan	chr9:79976572-79976853	intergenic		404098	TLE4	115.94	0.891	215.85	D59C.2	Developing Ganglion Cells, Developing Horizontal Cells, Mature Ganglion Cells, Mature Horizontal Cells	74-85, 89, 103-125	AC HC GC Precursors Cells, Developing Cone Cells, Early Progenitor Cells, Ganglion Precursor Cells, Late Retinal Progenitor Cells, Mature Bipolar Cells, Mature Muller Cells	Yes	H3K4ME1, H3K4ME2, RNAPOLII	hs1163	positive	branchial arch[6/11], trigeminal V (ganglion, cranial)[8/11], cranial nerve[8/11]
TLE4_Laura	chr9:80066794-80067287	intergenic		494426	TLE4	115.94	0.891	215.85	D59C.2	Developing Ganglion Cells, Developing Horizontal Cells, Mature Ganglion Cells, Mature Horizontal Cells	74-85, 89	Cone Precursor Cells, Developing Cone Cells, Early Progenitor Cells, Mature Cone Cells, Mature Rod Cells, Photoreceptor Bipolar Precursor Cells	Yes	-	hs1004	positive	hindbrain (rhombencephalon)[7/10], midbrain (mesencephalon)[8/10], limb[4/10], branchial arch[3/10], nose[5/10]
TLE4_Logan	chr9:80798304-80798642	intergenic		890832	TLE1	57.38	0.749	83.95	D59C	Amacrine Precursor Cells, Cone Precursor Cells, Developing Cone Cells, Mature Muller Cells	74-85, 89, 103-125	AC HC GC Precursors Cells, Early Progenitor Cells, Ganglion Precursor Cells, Late Retinal Progenitor Cells, Mature Amacrine Cells	Yes	-	hs974	positive	other[4/7]
TLE4_Lukas	chr9:81112931-81113171	intergenic		576254	TLE1	57.38	0.749	83.95	D59C	Amacrine Precursor Cells, Cone Precursor Cells, Developing Cone Cells, Mature Muller Cells	74-85, 89, 103-125	Late Retinal Progenitor Cells, Mature Muller Cells	Yes	-	hs240	positive	forebrain[7/7]
TLE4_Napoleon_1	chr9:81394979-81395386	intergenic		294122	TLE1	57.38	0.749	83.95	D59C	Amacrine Precursor Cells, Cone Precursor Cells, Developing Cone Cells, Mature Muller Cells	-	Developing Ganglion Cells, Ganglion Precursor Cells	Yes	-	hs722	positive	hindbrain (rhombencephalon)[6/13], trigeminal V (ganglion, cranial)[6/13]
TLE4_Napoleon_2	chr9:81395414-81395732	intergenic		293732	TLE1	57.38	0.749	83.95	D59C	Amacrine Precursor Cells, Cone Precursor Cells, Developing Cone Cells, Mature Muller Cells	-	Developing Ganglion Cells, Ganglion Precursor Cells	Yes	-	hs722	positive	hindbrain (rhombencephalon)[6/13], trigeminal V (ganglion, cranial)[6/13]
TLE4_Oberon	chr9:81552737-81553030	intergenic		136421	TLE1	57.38	0.749	83.95	D59C	Amacrine Precursor Cells, Cone Precursor Cells, Developing Cone Cells, Mature Muller Cells	-	Developing Ganglion Cells, Early Progenitor Cells, Ganglion Precursor Cells, Mature Ganglion Cells	Yes	-	hs1118	positive	forebrain[6/7], branchial arch[4/7]
TLE4_Pablo	chr9:81650757-81651020	intronic	TLE1	38416	TLE1	57.38	0.749	83.95	D59C	Amacrine Precursor Cells, Cone Precursor Cells, Developing Cone Cells, Mature Muller Cells	74-85, 89, 103-125	AC HC GC Precursors Cells, Cone Precursor Cells, Developing Cone Cells, Early Progenitor Cells, Ganglion Precursor Cells, Late Retinal Progenitor Cells, Mature Bipolar Cells, Mature Cone Cells, Photoreceptor Bipolar Precursor Cells	Yes	H3K4ME1, RNAPOLII	hs1359	positive	neural tube[8/10], hindbrain (rhombencephalon)[8/10], midbrain (mesencephalon)[8/10], forebrain[8/10]
TLE4_Ryan	chr9:81683239-81683535	intronic	TLE1	5918	TLE1	57.38	0.749	83.95	D59C	Amacrine Precursor Cells, Cone Precursor Cells, Developing Cone Cells, Mature Muller Cells	74-85, 89	Developing Ganglion Cells, Early Progenitor Cells, Ganglion Precursor Cells, Late Retinal Progenitor Cells, Mature Ganglion Cells, Mature Horizontal Cells, Mature Muller Cells	Yes	H3K4ME1, H3K4ME2	-	-	-
TLE4_Scheherazade	chr9:81823604-81823947	intergenic		134471	TLE1	57.38	0.749	83.95	D59C	Amacrine Precursor Cells, Cone Precursor Cells, Developing Cone Cells, Mature Muller Cells	74-85, 89, 103-125	Early Progenitor Cells, Late Retinal Progenitor Cells, Mature Muller Cells	Yes	H3K4ME1	hs583	negative	-
TLE4_Tarzan_2	chr9:82488909-82489167	intergenic		574090	RASEF	0.63	0.035	1.51	D52.54	Developing Cone Cells, Developing Horizontal Cells, Mature Amacrine Cells, Mature Cone Cells	-	Mature Amacrine Cells	Yes	-	-	-	-
TLE4_Urania	chr9:82668661-82668991	intergenic		394302	RASEF	0.63	0.035	1.51	D52.54	Developing Cone Cells, Developing Horizontal Cells, Mature Amacrine Cells, Mature Cone Cells	74-85, 89	Developing Ganglion Cells, Early Progenitor Cells, Late Retinal Progenitor Cells	Yes	H3K4ME1	-	-	-
TLE4_Vanessa	chr9:82781950-82782167	intergenic		281069	RASEF	0.63	0.035	1.51	D52.54	Developing Cone Cells, Developing Horizontal Cells, Mature Amacrine Cells, Mature Cone Cells	74-85, 89	Early Progenitor Cells, Late Retinal Progenitor Cells, Mature Muller Cells	Yes	H3K4ME1	-	-	-
TLE4_Victor	chr9:82895017-82895571	intergenic		167834	RASEF	0.63	0.035	1.51	D52.54	Developing Cone Cells, Developing Horizontal Cells, Mature Amacrine Cells, Mature Cone Cells	74-85, 89	Amacrine Precursor Cells, Developing Ganglion Cells, Developing Horizontal Cells, Ganglion Precursor Cells, Mature Amacrine Cells, Mature Horizontal Cells	Yes	-	hs618	positive	neural tube[6/11]
TLX3_Frederica	chr5:171080434-171080748	intronic	RANBP17	218721	RANBP17	20.9	0.513	32.87	D53	Early Progenitor Cells, Late Retinal Progenitor Cells, Mature Bipolar Cells, Mature Rod Cells	74-85, 89	Developing Ganglion Cells, Mature Ganglion Cells	Yes	-	-	-	-
TNFAIP3_Olivia	chr6:137332795-137333364	intergenic		113631	IFNGR1	40.55	0.665	58.06	D132NC	Early Progenitor Cells, Ganglion Precursor Cells, Mature Cone Cells, Photoreceptor/Bipolar Precursor Cells	-	Mature Muller Cells	Yes	-	-	-	-
TNFAIP3_Oskar	chr6:137401473-137401731	intergenic		182153	IFNGR1	40.55	0.665	58.06	D132NC	Early Progenitor Cells, Ganglion Precursor Cells, Mature Cone Cells, Photoreceptor/Bipolar Precursor Cells	89	-	Yes	-	-	-	-
TNFAIP3_Pablo	chr6:137432135-137432455	intergenic		212846	IFNGR1	40.55	0.665	58.06	D132NC	Early Progenitor Cells, Ganglion Precursor Cells, Mature Cone Cells, Photoreceptor/Bipolar Precursor Cells	89	AC HC GC Precursors Cells, Amacrine Precursor Cells, Developing Amacrine Cells, Developing Horizontal Cells, Ganglion Precursor Cells	Yes	-	-	-	-
TNPO1_Hannibal	chr5:73300150-73300439	intergenic		148232	FOXD1	11.71	0.404	37.03	D53	Amacrine Precursor Cells, Developing Cone Cells, Early Progenitor Cells, Late Retinal Progenitor Cells	74-85, 89	-	Yes	H3K27ME3, H3K4ME1, H3K4ME2, H3K4ME3, H3K9ME3	-	-	-
TNPO1_Xavier	chr5:73338434-73338640	intergenic		109990	FOXD1	11.71	0.404	37.03	D53	Amacrine Precursor Cells, Developing Cone Cells, Early Progenitor Cells, Late Retinal Progenitor Cells	74-85	-	Yes	H3K4ME1	-	-	-
TOX_Arthur	chr8:58832568-58832843	intronic	TOX	173172	NSMAF	44.56	0.689	56.77	D52.54	Developing Amacrine Cells, Developing Horizontal Cells, Mature Ganglion Cells, Mature Horizontal Cells	-	Mature Muller Cells	No	H3K4ME1	-	-	-
TOX_Arthur	chr8:58832568-58832843	intronic	TOX	286502	TOX	135.81	0.913	232.96	D52.54	AC/HC/GC Precursors, Developing Amacrine Cells, Early Progenitor Cells, Late Retinal Progenitor Cells	-	Mature Muller Cells	Yes	H3K4ME1	-	-	-
TOX_Charlie	chr8:58901125-58901684	intronic	TOX	241871	NSMAF	44.56	0.689	56.77	D52.54	Developing Amacrine Cells, Developing Horizontal Cells, Mature Ganglion Cells, Mature Horizontal Cells	-	Developing Ganglion Cells, Mature Ganglion Cells	No	-	-	-	-
TOX_Charlie	chr8:58901125-58901684	intronic	TOX	217803	TOX	135.81	0.913	232.96	D52.54	AC/HC/GC Precursors, Developing Amacrine Cells, Early Progenitor Cells, Late Retinal Progenitor Cells	-	Developing Ganglion Cells, Mature Ganglion Cells	Yes	-	-	-	-
TOX_Demian	chr8:58953346-58953593	intronic	TOX	293936	NSMAF	44.56	0.689	56.77	D52.54	Developing Amacrine Cells, Developing Horizontal Cells, Mature Ganglion Cells, Mature Horizontal Cells	-	Mature Amacrine Cells	No	-	-	-	-
TOX_Demian	chr8:58953346-58953593	intronic	TOX	165738	TOX	135.81	0.913	232.96	D52.54	AC/HC/GC Precursors, Developing Amacrine Cells, Early Progenitor Cells, Late Retinal Progenitor Cells	-	Mature Amacrine Cells	Yes	-	-	-	-
TOX_Juan	chr8:59014951-59015170	intronic	TOX	355527	NSMAF	44.56	0.689	56.77	D52.54	Developing Amacrine Cells, Developing Horizontal Cells, Mature Ganglion Cells, Mature Horizontal Cells	74-85, 89	AC HC GC Precursors Cells, Developing Amacrine Cells, Developing Horizontal Cells, Early Progenitor Cells, Late Retinal Progenitor Cells, Mature Horizontal Cells	No	H3K4ME2	-	-	-
TOX_Juan	chr8:59014951-59015170	intronic	TOX	104147	TOX	135.81	0.913	232.96	D52.54	AC/HC/GC Precursors, Developing Amacrine Cells, Early Progenitor Cells, Late Retinal Progenitor Cells	74-85, 89	AC HC GC Precursors Cells, Developing Amacrine Cells, Developing Horizontal Cells, Early Progenitor Cells, Late Retinal Progenitor Cells, Mature Horizontal Cells	Yes	H3K4ME2	-	-	-
TOX_Leopold	chr8:59029244-59030176	intronic	TOX	370176	NSMAF	44.56	0.689	56.77	D52.54	Developing Amacrine Cells, Developing Horizontal Cells, Mature Ganglion Cells, Mature Horizontal Cells	74-85, 89, 103-125	AC HC GC Precursors Cells, Late Retinal Progenitor Cells	No	-	hs1326	positive	forebrain[6/8]
TOX_Leopold	chr8:59029244-59030176	intronic	TOX	89498	TOX	135.81	0.913	232.96	D52.54	AC/HC/GC Precursors, Developing Amacrine Cells, Early Progenitor Cells, Late Retinal Progenitor Cells	74-85, 89, 103-125	AC HC GC Precursors Cells, Late Retinal Progenitor Cells	Yes	-	hs1326	positive	forebrain[6/8]
TOX_Molly	chr8:59107985-59108429	intronic	TOX	448673	NSMAF	44.56	0.689	56.77	D52.54	Developing Amacrine Cells, Developing Horizontal Cells, Mature Ganglion Cells, Mature Horizontal Cells	74-85, 89, 103-125	Developing Amacrine Cells, Developing Horizontal Cells, Late Retinal Progenitor Cells, Mature Amacrine Cells, Mature Ganglion Cells	No	H3K27AC, H3K4ME1, H3K4ME2	-	-	-
TOX_Molly	chr8:59107985-59108429	intronic	TOX	11001	TOX	135.81	0.913	232.96	D52.54	AC/HC/GC Precursors, Developing Amacrine Cells, Early Progenitor Cells, Late Retinal Progenitor Cells	74-85, 89, 103-125	Developing Amacrine Cells, Developing Horizontal Cells, Late Retinal Progenitor Cells, Mature Amacrine Cells, Mature Ganglion Cells	Yes	H3K27AC, H3K4ME1, H3K4ME2	-	-	-
TOX_Pablo	chr8:59630682-59631236	intergenic		650453	CA8	10.73	0.388	33.5	D53	AC/HC/GC Precursors, Early Progenitor Cells, Late Retinal Progenitor Cells, Mature Bipolar Cells	89	Developing Amacrine Cells	Yes	-	hs756	negative	-
TOX_Pablo	chr8:59630682-59631236	intergenic		511751	TOX	135.81	0.913	232.96	D52.54	AC/HC/GC Precursors, Developing Amacrine Cells, Early Progenitor Cells, Late Retinal Progenitor Cells	89	Developing Amacrine Cells	Yes	-	hs756	negative	-
TOX_Sherlock	chr8:59643753-59644136	intergenic		637467	CA8	10.73	0.388	33.5	D53	AC/HC/GC Precursors, Early Progenitor Cells, Late Retinal Progenitor Cells, Mature Bipolar Cells	74-85, 89	Developing Amacrine Cells, Developing Ganglion Cells, Developing Horizontal Cells, Mature Ganglion Cells	Yes	-	-	-	-
TOX_Sherlock	chr8:59643753-59644136	intergenic		524737	TOX	135.81	0.913	232.96	D52.54	AC/HC/GC Precursors, Developing Amacrine Cells, Early Progenitor Cells, Late Retinal Progenitor Cells	74-85, 89	Developing Amacrine Cells, Developing Ganglion Cells, Developing Horizontal Cells, Mature Ganglion Cells	Yes	-	-	-	-
TRPS1_Eros	chr8:115451727-115451947	intronic	TRPS1	217164	TRPS1	22.1	0.524	38.67	D52.54	AC/HC/GC Precursors, Early Progenitor Cells, Ganglion Precursor Cells, Late Retinal Progenitor Cells	-	Mature Muller Cells	Yes	-	-	-	-
TRPS1_Megan	chr8:115452044-115452373	intronic	TRPS1	216792	TRPS1	22.1	0.524	38.67	D52.54	AC/HC/GC Precursors, Early Progenitor Cells, Ganglion Precursor Cells, Late Retinal Progenitor Cells	89	-	Yes	-	-	-	-
TSG1_Gandalf	chr6:94045669-94046112	intergenic		626365	EPHA7	45.4	0.694	77.23	D94	AC/HC/GC Precursors, Developing Cone Cells, Ganglion Precursor Cells, Mature Bipolar Cells	74-85, 89	Developing Ganglion Cells, Early Progenitor Cells, Late Retinal Progenitor Cells	Yes	H3K4ME1	-	-	-
TSHZ1_Laura	chr18:76145737-76146020	intergenic		349311	ZNF516	83.58	0.832	95.07	D52.54	Cone Precursor Cells, Early Progenitor Cells, Mature Rod Cells, Photoreceptor/Bipolar Precursor Cells	-	Mature Ganglion Cells	No	-	-	-	-
TSHZ1_Lily	chr18:75655028-75655555	intergenic		839898	ZNF516	83.58	0.832	95.07	D52.54	Cone Precursor Cells, Early Progenitor Cells, Mature Rod Cells, Photoreceptor/Bipolar Precursor Cells	74-85, 89, 103-125	AC HC GC Precursors Cells, Developing Amacrine Cells, Developing Ganglion Cells, Early Progenitor Cells, Late Retinal Progenitor Cells, Mature Ganglion Cells, Mature Muller Cells	No	H3K4ME1, H3K4ME2	-	-	-
TSHZ1_Napoleon	chr18:75350552-75350834	intergenic		139164	TSHZ1	21.56	0.518	30.55	D136	Developing Amacrine Cells, Mature Bipolar Cells, Mature Ganglion Cells, Mature Horizontal Cells	74-85, 89	Early Progenitor Cells, Late Retinal Progenitor Cells	Yes	H3K4ME2	-	-	-
TSHZ1_Nora	chr18:75268055-75268718	5-UTR	TSHZ1	56858	TSHZ1	21.56	0.518	30.55	D136	Developing Amacrine Cells, Mature Bipolar Cells, Mature Ganglion Cells, Mature Horizontal Cells	-	Developing Amacrine Cells	Yes	H3K4ME1	-	-	-
TSHZ1_Odessa	chr18:75223791-75224063	5-UTR	TSHZ1	12398	TSHZ1	21.56	0.518	30.55	D136	Developing Amacrine Cells, Mature Bipolar Cells, Mature Ganglion Cells, Mature Horizontal Cells	74-85, 89	AC HC GC Precursors Cells, Developing Horizontal Cells, Ganglion Precursor Cells, Mature Horizontal Cells	Yes	-	-	-	-
TSHZ1_Ophelia	chr18:75218085-75218616	5-UTR	TSHZ1	6822	TSHZ1	21.56	0.518	30.55	D136	Developing Amacrine Cells, Mature Bipolar Cells, Mature Ganglion Cells, Mature Horizontal Cells	74-85, 89	AC HC GC Precursors Cells, Ganglion Precursor Cells, Mature Bipolar Cells	Yes	-	-	-	-
TSHZ1_Othell	chr18:75212476-75212719	5-UTR	TSHZ1	1069	TSHZ1	21.56	0.518	30.55	D136	Developing Amacrine Cells, Mature Bipolar Cells, Mature Ganglion Cells, Mature Horizontal Cells	74-85	Ganglion Precursor Cells	Yes	H3K27AC, H3K27ME3, H3K4ME1, H3K4ME2, H3K4ME3, H3K9-14AC	-	-	-
TSHZ1_Othell	chr18:75212476-75212719	5-UTR	TSHZ1	3250	ZADH2	73.9	0.806	93.74	D52.54	Developing Amacrine Cells, Early Progenitor Cells, Ganglion Precursor Cells, Mature Bipolar Cells	74-85	Ganglion Precursor Cells	Yes	H3K27AC, H3K27ME3, H3K4ME1, H3K4ME2, H3K4ME3, H3K9-14AC	-	-	-
TSHZ1_Patricia	chr18:75168520-75168831	intergenic		40672	ZADH2	73.9	0.806	93.74	D52.54	Developing Amacrine Cells, Early Progenitor Cells, Ganglion Precursor Cells, Mature Bipolar Cells	74-85, 89	-	Yes	-	-	-	-
TSHZ1_Patricia	chr18:75168520-75168831	intergenic		537656	ZNF407	28.52	0.582	36.39	D132NC	Developing Cone Cells, Early Progenitor Cells, Late Retinal Progenitor Cells, Photoreceptor/Bipolar Precursor Cells	74-85, 89	-	No	-	-	-	-
TSHZ1_Santiago	chr18:75031467-75031717	intronic	ZNF407	177756	ZADH2	73.9	0.806	93.74	D52.54	Developing Amacrine Cells, Early Progenitor Cells, Ganglion Precursor Cells, Mature Bipolar Cells	-	Mature Muller Cells	Yes	-	-	-	-
TSHZ1_Santiago	chr18:75031467-75031717	intronic	ZNF407	400572	ZNF407	28.52	0.582	36.39	D132NC	Developing Cone Cells, Early Progenitor Cells, Late Retinal Progenitor Cells, Photoreceptor/Bipolar Precursor Cells	-	Mature Muller Cells	No	-	-	-	-
TSHZ1_Urania	chr18:74880652-74881034	intronic	ZNF407	328505	ZADH2	73.9	0.806	93.74	D52.54	Developing Amacrine Cells, Early Progenitor Cells, Ganglion Precursor Cells, Mature Bipolar Cells	-	Mature Horizontal Cells	Yes	-	-	-	-
TSHZ1_Urania	chr18:74880652-74881034	intronic	ZNF407	249823	ZNF407	28.52	0.582	36.39	D132NC	Developing Cone Cells, Early Progenitor Cells, Late Retinal Progenitor Cells, Photoreceptor/Bipolar Precursor Cells	-	Mature Horizontal Cells	No	-	-	-	-
TSHZ1_Ursula	chr18:74878389-74878730	intronic	ZNF407	330788	ZADH2	73.9	0.806	93.74	D52.54	Developing Amacrine Cells, Early Progenitor Cells, Ganglion Precursor Cells, Mature Bipolar Cells	-	Ganglion Precursor Cells	Yes	-	-	-	-
TSHZ1_Ursula	chr18:74878389-74878730	intronic	ZNF407	247540	ZNF407	28.52	0.582	36.39	D132NC	Developing Cone Cells, Early Progenitor Cells, Late Retinal Progenitor Cells, Photoreceptor/Bipolar Precursor Cells	-	Ganglion Precursor Cells	No	-	-	-	-
TSHZ1_Vanessa	chr18:74861166-74861412	intronic	ZNF407	348059	ZADH2	73.9	0.806	93.74	D52.54	Developing Amacrine Cells, Early Progenitor Cells, Ganglion Precursor Cells, Mature Bipolar Cells	-	Cone Precursor Cells, Developing Cone Cells, Mature Bipolar Cells, Photoreceptor Bipolar Precursor Cells	Yes	-	-	-	-
TSHZ1_Vanessa	chr18:74861166-74861412	intronic	ZNF407	230269	ZNF407	28.52	0.582	36.39	D132NC	Developing Cone Cells, Early Progenitor Cells, Late Retinal Progenitor Cells, Photoreceptor/Bipolar Precursor Cells	-	Cone Precursor Cells, Developing Cone Cells, Mature Bipolar Cells, Photoreceptor Bipolar Precursor Cells	No	-	-	-	-
TSHZ1_Veronica	chr18:74856569-74857146	intronic	ZNF407	352490	ZADH2	73.9	0.806	93.74	D52.54	Developing Amacrine Cells, Early Progenitor Cells, Ganglion Precursor Cells, Mature Bipolar Cells	89	AC HC GC Precursors Cells, Cone Precursor Cells, Developing Cone Cells, Mature Cone Cells, Mature Rod Cells, Photoreceptor Bipolar Precursor Cells	Yes	-	hs824	positive	limb[6/6]
TSHZ1_Veronica	chr18:74856569-74857146	intronic	ZNF407	225838	ZNF407	28.52	0.582	36.39	D132NC	Developing Cone Cells, Early Progenitor Cells, Late Retinal Progenitor Cells, Photoreceptor/Bipolar Precursor Cells	89	AC HC GC Precursors Cells, Cone Precursor Cells, Developing Cone Cells, Mature Cone Cells, Mature Rod Cells, Photoreceptor Bipolar Precursor Cells	No	-	hs824	positive	limb[6/6]
TSHZ1_Wei	chr18:74796607-74797554	intronic	ZNF407	412267	ZADH2	73.9	0.806	93.74	D52.54	Developing Amacrine Cells, Early Progenitor Cells, Ganglion Precursor Cells, Mature Bipolar Cells	-	Mature Amacrine Cells, Mature Bipolar Cells, Mature Horizontal Cells	Yes	-	hs528	negative	-
TSHZ1_Wei	chr18:74796607-74797554	intronic	ZNF407	166061	ZNF407	28.52	0.582	36.39	D132NC	Developing Cone Cells, Early Progenitor Cells, Late Retinal Progenitor Cells, Photoreceptor/Bipolar Precursor Cells	-	Mature Amacrine Cells, Mature Bipolar Cells, Mature Horizontal Cells	No	-	hs528	negative	-
TSHZ1_Whitney	chr18:74708758-74709007	intronic	ZNF407	500465	ZADH2	73.9	0.806	93.74	D52.54	Developing Amacrine Cells, Early Progenitor Cells, Ganglion Precursor Cells, Mature Bipolar Cells	-	AC HC GC Precursors Cells, Amacrine Precursor Cells, Developing Amacrine Cells, Developing Horizontal Cells, Mature Amacrine Cells, Mature Horizontal Cells	Yes	-	-	-	-
TSHZ1_Whitney	chr18:74708758-74709007	intronic	ZNF407	77863	ZNF407	28.52	0.582	36.39	D132NC	Developing Cone Cells, Early Progenitor Cells, Late Retinal Progenitor Cells, Photoreceptor/Bipolar Precursor Cells	-	AC HC GC Precursors Cells, Amacrine Precursor Cells, Developing Amacrine Cells, Developing Horizontal Cells, Mature Amacrine Cells, Mature Horizontal Cells	No	-	-	-	-
TSHZ1_Yan	chr18:74650997-74652075	intronic	ZNF407	557812	ZADH2	73.9	0.806	93.74	D52.54	Developing Amacrine Cells, Early Progenitor Cells, Ganglion Precursor Cells, Mature Bipolar Cells	89	-	Yes	-	hs379	negative	-
TSHZ1_Yan	chr18:74650997-74652075	intronic	ZNF407	20516	ZNF407	28.52	0.582	36.39	D132NC	Developing Cone Cells, Early Progenitor Cells, Late Retinal Progenitor Cells, Photoreceptor/Bipolar Precursor Cells	89	-	No	-	hs379	negative	-
TSHZ2_Larisa	chr20:53488849-53489310	intergenic		516673	TSHZ2	18.37	0.487	42.56	D73M	Amacrine Precursor Cells, Developing Ganglion Cells, Mature Amacrine Cells, Mature Muller Cells	-	Developing Ganglion Cells	Yes	-	-	-	-
TSHZ2_Larisa	chr20:53488849-53489310	intergenic		104759	ZNF217	16.95	0.472	31.58	D52.54	AC/HC/GC Precursors, Developing Horizontal Cells, Early Progenitor Cells, Late Retinal Progenitor Cells	-	Developing Ganglion Cells	No	-	-	-	-
TSHZ2_Lolita	chr20:53426841-53427359	3-UTR	TSHZ2	454693	TSHZ2	18.37	0.487	42.56	D73M	Amacrine Precursor Cells, Developing Ganglion Cells, Mature Amacrine Cells, Mature Muller Cells	74-85, 89, 103-125	Early Progenitor Cells, Late Retinal Progenitor Cells	Yes	-	-	-	-
TSHZ2_Lolita	chr20:53426841-53427359	3-UTR	TSHZ2	166739	ZNF217	16.95	0.472	31.58	D52.54	AC/HC/GC Precursors, Developing Horizontal Cells, Early Progenitor Cells, Late Retinal Progenitor Cells	74-85, 89, 103-125	Early Progenitor Cells, Late Retinal Progenitor Cells	No	-	-	-	-
TSHZ2_Lucifer	chr20:53346020-53346369	3-UTR	TSHZ2	373788	TSHZ2	18.37	0.487	42.56	D73M	Amacrine Precursor Cells, Developing Ganglion Cells, Mature Amacrine Cells, Mature Muller Cells	89	Developing Horizontal Cells	Yes	H3K4ME2	-	-	-
TSHZ2_Lucifer	chr20:53346020-53346369	3-UTR	TSHZ2	247644	ZNF217	16.95	0.472	31.58	D52.54	AC/HC/GC Precursors, Developing Horizontal Cells, Early Progenitor Cells, Late Retinal Progenitor Cells	89	Developing Horizontal Cells	No	H3K4ME2	-	-	-
TSHZ2_Malcolm	chr20:53284235-53284506	3-UTR	TSHZ2	311964	TSHZ2	18.37	0.487	42.56	D73M	Amacrine Precursor Cells, Developing Ganglion Cells, Mature Amacrine Cells, Mature Muller Cells	74-85, 89	-	Yes	H3K4ME1, H3K4ME2	-	-	-
TSHZ2_Malcolm	chr20:53284235-53284506	3-UTR	TSHZ2	309468	ZNF217	16.95	0.472	31.58	D52.54	AC/HC/GC Precursors, Developing Horizontal Cells, Early Progenitor Cells, Late Retinal Progenitor Cells	74-85, 89	-	No	H3K4ME1, H3K4ME2	-	-	-
TSHZ2_Ming	chr20:53227558-53227830	intronic	TSHZ2	255287	TSHZ2	18.37	0.487	42.56	D73M	Amacrine Precursor Cells, Developing Ganglion Cells, Mature Amacrine Cells, Mature Muller Cells	89	Developing Ganglion Cells, Developing Horizontal Cells, Mature Horizontal Cells	Yes	-	-	-	-
TSHZ2_Ming	chr20:53227558-53227830	intronic	TSHZ2	366145	ZNF217	16.95	0.472	31.58	D52.54	AC/HC/GC Precursors, Developing Horizontal Cells, Early Progenitor Cells, Late Retinal Progenitor Cells	89	Developing Ganglion Cells, Developing Horizontal Cells, Mature Horizontal Cells	No	-	-	-	-
TSHZ2_Oskar	chr20:53003420-53003827	intronic	TSHZ2	31217	TSHZ2	18.37	0.487	42.56	D73M	Amacrine Precursor Cells, Developing Ganglion Cells, Mature Amacrine Cells, Mature Muller Cells	74-85, 89, 103-125	AC HC GC Precursors Cells, Early Progenitor Cells, Late Retinal Progenitor Cells, Mature Muller Cells	Yes	-	-	-	-
TSHZ2_Oskar	chr20:53003420-53003827	intronic	TSHZ2	590215	ZNF217	16.95	0.472	31.58	D52.54	AC/HC/GC Precursors, Developing Horizontal Cells, Early Progenitor Cells, Late Retinal Progenitor Cells	74-85, 89, 103-125	AC HC GC Precursors Cells, Early Progenitor Cells, Late Retinal Progenitor Cells, Mature Muller Cells	No	-	-	-	-
TSHZ2_Vivien	chr20:52439529-52439761	intergenic		532762	TSHZ2	18.37	0.487	42.56	D73M	Amacrine Precursor Cells, Developing Ganglion Cells, Mature Amacrine Cells, Mature Muller Cells	-	Amacrine Precursor Cells, Developing Horizontal Cells, Ganglion Precursor Cells	Yes	-	-	-	-
TSHZ2_Vivien	chr20:52439529-52439761	intergenic		247659	ZFP64	18.42	0.488	27.97	D59P.2	Amacrine Precursor Cells, Developing Cone Cells, Developing Ganglion Cells, Ganglion Precursor Cells	-	Amacrine Precursor Cells, Developing Horizontal Cells, Ganglion Precursor Cells	No	-	-	-	-
TSHZ3_Achilles	chr19:30003765-30004294	intronic	C19orf2	61779	URI1	97.5	0.862	189.72	D52.54	AC/HC/GC Precursors, Early Progenitor Cells, Late Retinal Progenitor Cells, Photoreceptor/Bipolar Precursor Cells	74-85, 89	Early Progenitor Cells, Ganglion Precursor Cells, Late Retinal Progenitor Cells	Yes	H3K4ME1	hs381	positive	eye[5/6]
TSHZ3_Achilles	chr19:30003765-30004294	intronic	C19orf2	368382	ZNF536	73.27	0.804	107.61	D132P	Cone Precursor Cells, Late Retinal Progenitor Cells, Mature Muller Cells, Photoreceptor/Bipolar Precursor Cells	74-85, 89	Early Progenitor Cells, Ganglion Precursor Cells, Late Retinal Progenitor Cells	Yes	H3K4ME1	hs381	positive	eye[5/6]
TSHZ3_Aphrodite	chr19:30110983-30111261	intergenic		168871	URI1	97.5	0.862	189.72	D52.54	AC/HC/GC Precursors, Early Progenitor Cells, Late Retinal Progenitor Cells, Photoreceptor/Bipolar Precursor Cells	-	Mature Bipolar Cells	Yes	-	-	-	-
TSHZ3_Aphrodite	chr19:30110983-30111261	intergenic		261290	ZNF536	73.27	0.804	107.61	D132P	Cone Precursor Cells, Late Retinal Progenitor Cells, Mature Muller Cells, Photoreceptor/Bipolar Precursor Cells	-	Mature Bipolar Cells	Yes	-	-	-	-
TSHZ3_Ariel	chr19:30254097-30254434	intergenic		312015	URI1	97.5	0.862	189.72	D52.54	AC/HC/GC Precursors, Early Progenitor Cells, Late Retinal Progenitor Cells, Photoreceptor/Bipolar Precursor Cells	-	Mature Muller Cells	Yes	H3K4ME1, H3K4ME2	-	-	-
TSHZ3_Ariel	chr19:30254097-30254434	intergenic		118146	ZNF536	73.27	0.804	107.61	D132P	Cone Precursor Cells, Late Retinal Progenitor Cells, Mature Muller Cells, Photoreceptor/Bipolar Precursor Cells	-	Mature Muller Cells	Yes	H3K4ME1, H3K4ME2	-	-	-
TSHZ3_Ava	chr19:30266869-30267344	intergenic		324856	URI1	97.5	0.862	189.72	D52.54	AC/HC/GC Precursors, Early Progenitor Cells, Late Retinal Progenitor Cells, Photoreceptor/Bipolar Precursor Cells	89	-	Yes	H3K4ME1	-	-	-
TSHZ3_Ava	chr19:30266869-30267344	intergenic		105305	ZNF536	73.27	0.804	107.61	D132P	Cone Precursor Cells, Late Retinal Progenitor Cells, Mature Muller Cells, Photoreceptor/Bipolar Precursor Cells	89	-	Yes	H3K4ME1	-	-	-
TSHZ3_Boris_1	chr19:30276323-30276758	intergenic		334290	URI1	97.5	0.862	189.72	D52.54	AC/HC/GC Precursors, Early Progenitor Cells, Late Retinal Progenitor Cells, Photoreceptor/Bipolar Precursor Cells	74-85, 89	AC HC GC Precursors Cells, Early Progenitor Cells, Late Retinal Progenitor Cells, Mature Muller Cells	Yes	H3K4ME1	hs383	positive	heart[3/7]
TSHZ3_Boris_1	chr19:30276323-30276758	intergenic		95871	ZNF536	73.27	0.804	107.61	D132P	Cone Precursor Cells, Late Retinal Progenitor Cells, Mature Muller Cells, Photoreceptor/Bipolar Precursor Cells	74-85, 89	AC HC GC Precursors Cells, Early Progenitor Cells, Late Retinal Progenitor Cells, Mature Muller Cells	Yes	H3K4ME1	hs383	positive	heart[3/7]
TSHZ3_Boris_2	chr19:30276805-30277260	intergenic		334782	URI1	97.5	0.862	189.72	D52.54	AC/HC/GC Precursors, Early Progenitor Cells, Late Retinal Progenitor Cells, Photoreceptor/Bipolar Precursor Cells	74-85, 89	Amacrine Precursor Cells, Developing Horizontal Cells, Mature Horizontal Cells	Yes	H3K27AC, H3K4ME1, H3K4ME2	hs383	positive	heart[3/7]
TSHZ3_Boris_2	chr19:30276805-30277260	intergenic		95379	ZNF536	73.27	0.804	107.61	D132P	Cone Precursor Cells, Late Retinal Progenitor Cells, Mature Muller Cells, Photoreceptor/Bipolar Precursor Cells	74-85, 89	Amacrine Precursor Cells, Developing Horizontal Cells, Mature Horizontal Cells	Yes	H3K27AC, H3K4ME1, H3K4ME2	hs383	positive	heart[3/7]
TSHZ3_Cameron	chr19:30310236-30310518	intergenic		368126	URI1	97.5	0.862	189.72	D52.54	AC/HC/GC Precursors, Early Progenitor Cells, Late Retinal Progenitor Cells, Photoreceptor/Bipolar Precursor Cells	74-85, 89, 103-125	AC HC GC Precursors Cells, Amacrine Precursor Cells, Developing Amacrine Cells, Developing Ganglion Cells, Early Progenitor Cells, Ganglion Precursor Cells, Late Retinal Progenitor Cells, Mature Ganglion Cells	Yes	H3K27AC, H3K4ME1, H3K4ME2, RNAPOLII	-	-	-
TSHZ3_Cameron	chr19:30310236-30310518	intergenic		62035	ZNF536	73.27	0.804	107.61	D132P	Cone Precursor Cells, Late Retinal Progenitor Cells, Mature Muller Cells, Photoreceptor/Bipolar Precursor Cells	74-85, 89, 103-125	AC HC GC Precursors Cells, Amacrine Precursor Cells, Developing Amacrine Cells, Developing Ganglion Cells, Early Progenitor Cells, Ganglion Precursor Cells, Late Retinal Progenitor Cells, Mature Ganglion Cells	Yes	H3K27AC, H3K4ME1, H3K4ME2, RNAPOLII	-	-	-
TSHZ3_Charlie	chr19:30340977-30341457	intergenic		398966	URI1	97.5	0.862	189.72	D52.54	AC/HC/GC Precursors, Early Progenitor Cells, Late Retinal Progenitor Cells, Photoreceptor/Bipolar Precursor Cells	74-85, 89	AC HC GC Precursors Cells, Developing Ganglion Cells, Early Progenitor Cells, Ganglion Precursor Cells	Yes	H3K4ME1, H3K4ME2	-	-	-
TSHZ3_Charlie	chr19:30340977-30341457	intergenic		31195	ZNF536	73.27	0.804	107.61	D132P	Cone Precursor Cells, Late Retinal Progenitor Cells, Mature Muller Cells, Photoreceptor/Bipolar Precursor Cells	74-85, 89	AC HC GC Precursors Cells, Developing Ganglion Cells, Early Progenitor Cells, Ganglion Precursor Cells	Yes	H3K4ME1, H3K4ME2	-	-	-
TSHZ3_Claudia_1	chr19:30350420-30351247	intergenic		408583	URI1	97.5	0.862	189.72	D52.54	AC/HC/GC Precursors, Early Progenitor Cells, Late Retinal Progenitor Cells, Photoreceptor/Bipolar Precursor Cells	-	Amacrine Precursor Cells, Developing Cone Cells, Developing Ganglion Cells, Ganglion Precursor Cells	Yes	H3K4ME1	hs430	positive	midbrain (mesencephalon)[3/6]
TSHZ3_Claudia_1	chr19:30350420-30351247	intergenic		21578	ZNF536	73.27	0.804	107.61	D132P	Cone Precursor Cells, Late Retinal Progenitor Cells, Mature Muller Cells, Photoreceptor/Bipolar Precursor Cells	-	Amacrine Precursor Cells, Developing Cone Cells, Developing Ganglion Cells, Ganglion Precursor Cells	Yes	H3K4ME1	hs430	positive	midbrain (mesencephalon)[3/6]
TSHZ3_Claudia_2	chr19:30351249-30351847	intergenic		409297	URI1	97.5	0.862	189.72	D52.54	AC/HC/GC Precursors, Early Progenitor Cells, Late Retinal Progenitor Cells, Photoreceptor/Bipolar Precursor Cells	74-85, 89	Amacrine Precursor Cells, Developing Cone Cells, Developing Ganglion Cells, Developing Horizontal Cells, Ganglion Precursor Cells	Yes	H3K27AC, H3K4ME1	hs430	positive	midbrain (mesencephalon)[3/6]
TSHZ3_Claudia_2	chr19:30351249-30351847	intergenic		20864	ZNF536	73.27	0.804	107.61	D132P	Cone Precursor Cells, Late Retinal Progenitor Cells, Mature Muller Cells, Photoreceptor/Bipolar Precursor Cells	74-85, 89	Amacrine Precursor Cells, Developing Cone Cells, Developing Ganglion Cells, Developing Horizontal Cells, Ganglion Precursor Cells	Yes	H3K27AC, H3K4ME1	hs430	positive	midbrain (mesencephalon)[3/6]
TSHZ3_Claudia_3	chr19:30351862-30352372	intergenic		409866	URI1	97.5	0.862	189.72	D52.54	AC/HC/GC Precursors, Early Progenitor Cells, Late Retinal Progenitor Cells, Photoreceptor/Bipolar Precursor Cells	74-85, 89	Amacrine Precursor Cells, Developing Cone Cells, Developing Ganglion Cells, Ganglion Precursor Cells	Yes	H3K27AC, H3K4ME1	hs430	positive	midbrain (mesencephalon)[3/6]
TSHZ3_Claudia_3	chr19:30351862-30352372	intergenic		20295	ZNF536	73.27	0.804	107.61	D132P	Cone Precursor Cells, Late Retinal Progenitor Cells, Mature Muller Cells, Photoreceptor/Bipolar Precursor Cells	74-85, 89	Amacrine Precursor Cells, Developing Cone Cells, Developing Ganglion Cells, Ganglion Precursor Cells	Yes	H3K27AC, H3K4ME1	hs430	positive	midbrain (mesencephalon)[3/6]
TSHZ3_Eduardo	chr19:30360761-30361174	intergenic		418717	URI1	97.5	0.862	189.72	D52.54	AC/HC/GC Precursors, Early Progenitor Cells, Late Retinal Progenitor Cells, Photoreceptor/Bipolar Precursor Cells	74-85, 89	Developing Ganglion Cells, Developing Horizontal Cells, Early Progenitor Cells, Ganglion Precursor Cells, Late Retinal Progenitor Cells	Yes	H3K4ME1, H3K4ME2	-	-	-
TSHZ3_Eduardo	chr19:30360761-30361174	intergenic		11444	ZNF536	73.27	0.804	107.61	D132P	Cone Precursor Cells, Late Retinal Progenitor Cells, Mature Muller Cells, Photoreceptor/Bipolar Precursor Cells	74-85, 89	Developing Ganglion Cells, Developing Horizontal Cells, Early Progenitor Cells, Ganglion Precursor Cells, Late Retinal Progenitor Cells	Yes	H3K4ME1, H3K4ME2	-	-	-
TSHZ3_Emi	chr19:30370934-30371486	intergenic		1202	ZNF536	73.27	0.804	107.61	D132P	Cone Precursor Cells, Late Retinal Progenitor Cells, Mature Muller Cells, Photoreceptor/Bipolar Precursor Cells	74-85, 89, 103-125	Late Retinal Progenitor Cells	Yes	-	hs615	negative	-
TSHZ3_Eva	chr19:30448500-30448716	intronic	ZNF536	900939	TSHZ3	13.02	0.422	19.97	D59P	Amacrine Precursor Cells, Developing Amacrine Cells, Mature Bipolar Cells, Mature Horizontal Cells	74-85, 89	-	No	H3K4ME1, H3K4ME2	-	-	-
TSHZ3_Eva	chr19:30448500-30448716	intronic	ZNF536	76196	ZNF536	73.27	0.804	107.61	D132P	Cone Precursor Cells, Late Retinal Progenitor Cells, Mature Muller Cells, Photoreceptor/Bipolar Precursor Cells	74-85, 89	-	Yes	H3K4ME1, H3K4ME2	-	-	-
TSHZ3_Faust	chr19:30448909-30449113	intronic	ZNF536	900536	TSHZ3	13.02	0.422	19.97	D59P	Amacrine Precursor Cells, Developing Amacrine Cells, Mature Bipolar Cells, Mature Horizontal Cells	74-85, 89	-	No	H3K4ME1, H3K4ME2	-	-	-
TSHZ3_Faust	chr19:30448909-30449113	intronic	ZNF536	76599	ZNF536	73.27	0.804	107.61	D132P	Cone Precursor Cells, Late Retinal Progenitor Cells, Mature Muller Cells, Photoreceptor/Bipolar Precursor Cells	74-85, 89	-	Yes	H3K4ME1, H3K4ME2	-	-	-
TSHZ3_Felix	chr19:30450083-30450286	intronic	ZNF536	899362	TSHZ3	13.02	0.422	19.97	D59P	Amacrine Precursor Cells, Developing Amacrine Cells, Mature Bipolar Cells, Mature Horizontal Cells	74-85, 89, 103-125	AC HC GC Precursors Cells, Amacrine Precursor Cells, Developing Horizontal Cells, Early Progenitor Cells, Ganglion Precursor Cells, Late Retinal Progenitor Cells, Mature Amacrine Cells, Mature Horizontal Cells, Mature Muller Cells	No	H3K4ME1, H3K4ME2	-	-	-
TSHZ3_Felix	chr19:30450083-30450286	intronic	ZNF536	77773	ZNF536	73.27	0.804	107.61	D132P	Cone Precursor Cells, Late Retinal Progenitor Cells, Mature Muller Cells, Photoreceptor/Bipolar Precursor Cells	74-85, 89, 103-125	AC HC GC Precursors Cells, Amacrine Precursor Cells, Developing Horizontal Cells, Early Progenitor Cells, Ganglion Precursor Cells, Late Retinal Progenitor Cells, Mature Amacrine Cells, Mature Horizontal Cells, Mature Muller Cells	Yes	H3K4ME1, H3K4ME2	-	-	-
TSHZ3_Flora	chr19:30492555-30492775	intronic	ZNF536	856882	TSHZ3	13.02	0.422	19.97	D59P	Amacrine Precursor Cells, Developing Amacrine Cells, Mature Bipolar Cells, Mature Horizontal Cells	-	AC HC GC Precursors Cells	No	-	-	-	-
TSHZ3_Flora	chr19:30492555-30492775	intronic	ZNF536	120253	ZNF536	73.27	0.804	107.61	D132P	Cone Precursor Cells, Late Retinal Progenitor Cells, Mature Muller Cells, Photoreceptor/Bipolar Precursor Cells	-	AC HC GC Precursors Cells	Yes	-	-	-	-
TSHZ3_Frankenstein	chr19:30512632-30513068	intronic	ZNF536	836697	TSHZ3	13.02	0.422	19.97	D59P	Amacrine Precursor Cells, Developing Amacrine Cells, Mature Bipolar Cells, Mature Horizontal Cells	-	Developing Horizontal Cells, Mature Horizontal Cells	No	-	hs384	positive	trigeminal V (ganglion, cranial)[3/5]
TSHZ3_Frankenstein	chr19:30512632-30513068	intronic	ZNF536	140438	ZNF536	73.27	0.804	107.61	D132P	Cone Precursor Cells, Late Retinal Progenitor Cells, Mature Muller Cells, Photoreceptor/Bipolar Precursor Cells	-	Developing Horizontal Cells, Mature Horizontal Cells	Yes	-	hs384	positive	trigeminal V (ganglion, cranial)[3/5]
TSHZ3_Haruki	chr19:30649915-30650164	intergenic		699507	TSHZ3	13.02	0.422	19.97	D59P	Amacrine Precursor Cells, Developing Amacrine Cells, Mature Bipolar Cells, Mature Horizontal Cells	74-85, 89, 103-125	AC HC GC Precursors Cells, Amacrine Precursor Cells, Developing Amacrine Cells, Developing Cone Cells, Developing Horizontal Cells, Early Progenitor Cells, Ganglion Precursor Cells, Late Retinal Progenitor Cells, Mature Amacrine Cells, Mature Horizontal Cells, Mature Muller Cells	No	CTCF	-	-	-
TSHZ3_Haruki	chr19:30649915-30650164	intergenic		277628	ZNF536	73.27	0.804	107.61	D132P	Cone Precursor Cells, Late Retinal Progenitor Cells, Mature Muller Cells, Photoreceptor/Bipolar Precursor Cells	74-85, 89, 103-125	AC HC GC Precursors Cells, Amacrine Precursor Cells, Developing Amacrine Cells, Developing Cone Cells, Developing Horizontal Cells, Early Progenitor Cells, Ganglion Precursor Cells, Late Retinal Progenitor Cells, Mature Amacrine Cells, Mature Horizontal Cells, Mature Muller Cells	Yes	CTCF	-	-	-
TSHZ3_Hong	chr19:30662328-30662528	intergenic		687119	TSHZ3	13.02	0.422	19.97	D59P	Amacrine Precursor Cells, Developing Amacrine Cells, Mature Bipolar Cells, Mature Horizontal Cells	74-85, 89	Late Retinal Progenitor Cells, Mature Bipolar Cells, Mature Horizontal Cells	No	H3K27AC, H3K4ME1, H3K4ME2	-	-	-
TSHZ3_Hong	chr19:30662328-30662528	intergenic		290016	ZNF536	73.27	0.804	107.61	D132P	Cone Precursor Cells, Late Retinal Progenitor Cells, Mature Muller Cells, Photoreceptor/Bipolar Precursor Cells	74-85, 89	Late Retinal Progenitor Cells, Mature Bipolar Cells, Mature Horizontal Cells	Yes	H3K27AC, H3K4ME1, H3K4ME2	-	-	-
TSHZ3_Jacob	chr19:30686798-30687065	intergenic		662615	TSHZ3	13.02	0.422	19.97	D59P	Amacrine Precursor Cells, Developing Amacrine Cells, Mature Bipolar Cells, Mature Horizontal Cells	-	Cone Precursor Cells, Developing Ganglion Cells, Mature Ganglion Cells	Yes	H3K4ME1	-	-	-
TSHZ3_Jacob	chr19:30686798-30687065	intergenic		314520	ZNF536	73.27	0.804	107.61	D132P	Cone Precursor Cells, Late Retinal Progenitor Cells, Mature Muller Cells, Photoreceptor/Bipolar Precursor Cells	-	Cone Precursor Cells, Developing Ganglion Cells, Mature Ganglion Cells	No	H3K4ME1	-	-	-
TSHZ3_Jan	chr19:30692246-30692452	intergenic		657198	TSHZ3	13.02	0.422	19.97	D59P	Amacrine Precursor Cells, Developing Amacrine Cells, Mature Bipolar Cells, Mature Horizontal Cells	74-85, 89, 103-125	Mature Bipolar Cells, Mature Muller Cells	Yes	H3K4ME1, H3K4ME2	-	-	-
TSHZ3_Jan	chr19:30692246-30692452	intergenic		319937	ZNF536	73.27	0.804	107.61	D132P	Cone Precursor Cells, Late Retinal Progenitor Cells, Mature Muller Cells, Photoreceptor/Bipolar Precursor Cells	74-85, 89, 103-125	Mature Bipolar Cells, Mature Muller Cells	No	H3K4ME1, H3K4ME2	-	-	-
TSHZ3_Kaori	chr19:30741669-30741875	intergenic		607775	TSHZ3	13.02	0.422	19.97	D59P	Amacrine Precursor Cells, Developing Amacrine Cells, Mature Bipolar Cells, Mature Horizontal Cells	-	Mature Bipolar Cells	Yes	-	-	-	-
TSHZ3_Kaori	chr19:30741669-30741875	intergenic		369360	ZNF536	73.27	0.804	107.61	D132P	Cone Precursor Cells, Late Retinal Progenitor Cells, Mature Muller Cells, Photoreceptor/Bipolar Precursor Cells	-	Mature Bipolar Cells	No	-	-	-	-
TSHZ3_Lolita	chr19:31066483-31066700	intergenic		282955	TSHZ3	13.02	0.422	19.97	D59P	Amacrine Precursor Cells, Developing Amacrine Cells, Mature Bipolar Cells, Mature Horizontal Cells	-	Amacrine Precursor Cells, Mature Horizontal Cells	Yes	-	-	-	-
TSHZ3_Lolita	chr19:31066483-31066700	intergenic		694180	ZNF536	73.27	0.804	107.61	D132P	Cone Precursor Cells, Late Retinal Progenitor Cells, Mature Muller Cells, Photoreceptor/Bipolar Precursor Cells	-	Amacrine Precursor Cells, Mature Horizontal Cells	No	-	-	-	-
TSHZ3_Megan	chr19:31100928-31101230	intergenic		248468	TSHZ3	13.02	0.422	19.97	D59P	Amacrine Precursor Cells, Developing Amacrine Cells, Mature Bipolar Cells, Mature Horizontal Cells	-	Mature Horizontal Cells	Yes	-	-	-	-
TSHZ3_Megan	chr19:31100928-31101230	intergenic		728667	ZNF536	73.27	0.804	107.61	D132P	Cone Precursor Cells, Late Retinal Progenitor Cells, Mature Muller Cells, Photoreceptor/Bipolar Precursor Cells	-	Mature Horizontal Cells	No	-	-	-	-
TSHZ3_Molly	chr19:31168258-31168470	intergenic		181183	TSHZ3	13.02	0.422	19.97	D59P	Amacrine Precursor Cells, Developing Amacrine Cells, Mature Bipolar Cells, Mature Horizontal Cells	-	Mature Bipolar Cells	Yes	-	-	-	-
TSHZ3_Molly	chr19:31168258-31168470	intergenic		795952	ZNF536	73.27	0.804	107.61	D132P	Cone Precursor Cells, Late Retinal Progenitor Cells, Mature Muller Cells, Photoreceptor/Bipolar Precursor Cells	-	Mature Bipolar Cells	No	-	-	-	-
TSHZ3_Naomi	chr19:31269167-31269371	intergenic		80278	TSHZ3	13.02	0.422	19.97	D59P	Amacrine Precursor Cells, Developing Amacrine Cells, Mature Bipolar Cells, Mature Horizontal Cells	74-85, 89, 103-125	Amacrine Precursor Cells, Developing Amacrine Cells, Developing Ganglion Cells, Developing Horizontal Cells, Early Progenitor Cells, Ganglion Precursor Cells, Late Retinal Progenitor Cells, Mature Ganglion Cells, Mature Horizontal Cells	Yes	H3K4ME1, H3K4ME2	-	-	-
TSHZ3_Naomi	chr19:31269167-31269371	intergenic		896857	ZNF536	73.27	0.804	107.61	D132P	Cone Precursor Cells, Late Retinal Progenitor Cells, Mature Muller Cells, Photoreceptor/Bipolar Precursor Cells	74-85, 89, 103-125	Amacrine Precursor Cells, Developing Amacrine Cells, Developing Ganglion Cells, Developing Horizontal Cells, Early Progenitor Cells, Ganglion Precursor Cells, Late Retinal Progenitor Cells, Mature Ganglion Cells, Mature Horizontal Cells	No	H3K4ME1, H3K4ME2	-	-	-
TSHZ3_Pablo	chr19:31346232-31346645	intronic	TSHZ3	3108	TSHZ3	13.02	0.422	19.97	D59P	Amacrine Precursor Cells, Developing Amacrine Cells, Mature Bipolar Cells, Mature Horizontal Cells	74-85, 89	-	Yes	-	-	-	-
TSHZ3_Pablo	chr19:31346232-31346645	intronic	TSHZ3	974027	ZNF536	73.27	0.804	107.61	D132P	Cone Precursor Cells, Late Retinal Progenitor Cells, Mature Muller Cells, Photoreceptor/Bipolar Precursor Cells	74-85, 89	-	No	-	-	-	-
TSHZ3_Robert	chr19:31546186-31546439	intergenic		196766	TSHZ3	13.02	0.422	19.97	D59P	Amacrine Precursor Cells, Developing Amacrine Cells, Mature Bipolar Cells, Mature Horizontal Cells	-	Early Progenitor Cells, Late Retinal Progenitor Cells	Yes	-	-	-	-
TSHZ3_Robert	chr19:31546186-31546439	intergenic		799281	ZNF507	76.1	0.812	112.66	D52.54	Developing Amacrine Cells, Mature Amacrine Cells, Mature Bipolar Cells, Mature Horizontal Cells	-	Early Progenitor Cells, Late Retinal Progenitor Cells	Yes	-	-	-	-
TSHZ3_Toru	chr19:31943657-31943975	intergenic		594269	TSHZ3	13.02	0.422	19.97	D59P	Amacrine Precursor Cells, Developing Amacrine Cells, Mature Bipolar Cells, Mature Horizontal Cells	-	Amacrine Precursor Cells, Developing Ganglion Cells, Developing Horizontal Cells, Early Progenitor Cells, Ganglion Precursor Cells	Yes	CTCF	-	-	-
TSHZ3_Toru	chr19:31943657-31943975	intergenic		401778	ZNF507	76.1	0.812	112.66	D52.54	Developing Amacrine Cells, Mature Amacrine Cells, Mature Bipolar Cells, Mature Horizontal Cells	-	Amacrine Precursor Cells, Developing Ganglion Cells, Developing Horizontal Cells, Early Progenitor Cells, Ganglion Precursor Cells	Yes	CTCF	-	-	-
TSHZ3_Urania	chr19:31962581-31962811	intergenic		613149	TSHZ3	13.02	0.422	19.97	D59P	Amacrine Precursor Cells, Developing Amacrine Cells, Mature Bipolar Cells, Mature Horizontal Cells	89	-	Yes	-	hs536	positive	other[6/7]
TSHZ3_Urania	chr19:31962581-31962811	intergenic		382898	ZNF507	76.1	0.812	112.66	D52.54	Developing Amacrine Cells, Mature Amacrine Cells, Mature Bipolar Cells, Mature Horizontal Cells	89	-	Yes	-	hs536	positive	other[6/7]
VRK1_Atsuko	chr14:96614522-96614738	intergenic		112257	PAPOLA	352.5	0.979	441.42	D94.2	AC/HC/GC Precursors, Early Progenitor Cells, Mature Bipolar Cells, Photoreceptor/Bipolar Precursor Cells	74-85, 89, 103-125	AC HC GC Precursors Cells, Amacrine Precursor Cells, Cone Precursor Cells, Developing Amacrine Cells, Developing Cone Cells, Developing Ganglion Cells, Early Progenitor Cells, Ganglion Precursor Cells, Late Retinal Progenitor Cells, Mature Cone Cells, Mature Ganglion Cells, Mature Rod Cells, Photoreceptor Bipolar Precursor Cells	No	H3K27AC, H3K4ME1, H3K4ME2, H3K4ME3, H3K9-14AC, RNAPOLII	-	-	-
VRK1_Atsuko	chr14:96614522-96614738	intergenic		182674	VRK1	24.89	0.55	39.71	D52.54	AC/HC/GC Precursors, Early Progenitor Cells, Late Retinal Progenitor Cells, Mature Rod Cells	74-85, 89, 103-125	AC HC GC Precursors Cells, Amacrine Precursor Cells, Cone Precursor Cells, Developing Amacrine Cells, Developing Cone Cells, Developing Ganglion Cells, Early Progenitor Cells, Ganglion Precursor Cells, Late Retinal Progenitor Cells, Mature Cone Cells, Mature Ganglion Cells, Mature Rod Cells, Photoreceptor Bipolar Precursor Cells	Yes	H3K27AC, H3K4ME1, H3K4ME2, H3K4ME3, H3K9-14AC, RNAPOLII	-	-	-
VRK1_Bryan	chr14:96662749-96662987	intergenic		160495	PAPOLA	352.5	0.979	441.42	D94.2	AC/HC/GC Precursors, Early Progenitor Cells, Mature Bipolar Cells, Photoreceptor/Bipolar Precursor Cells	89	Developing Ganglion Cells	No	-	-	-	-
VRK1_Bryan	chr14:96662749-96662987	intergenic		134436	VRK1	24.89	0.55	39.71	D52.54	AC/HC/GC Precursors, Early Progenitor Cells, Late Retinal Progenitor Cells, Mature Rod Cells	89	Developing Ganglion Cells	Yes	-	-	-	-
VRK1_Eduardo	chr14:96888588-96888866	intergenic		91423	VRK1	24.89	0.55	39.71	D52.54	AC/HC/GC Precursors, Early Progenitor Cells, Late Retinal Progenitor Cells, Mature Rod Cells	74-85, 89	Developing Ganglion Cells, Early Progenitor Cells, Ganglion Precursor Cells	Yes	H3K4ME1, H3K4ME2	-	-	-
VRK1_Helen	chr14:96889316-96889618	intergenic		92163	VRK1	24.89	0.55	39.71	D52.54	AC/HC/GC Precursors, Early Progenitor Cells, Late Retinal Progenitor Cells, Mature Rod Cells	74-85	-	Yes	H3K4ME2	-	-	-
VRK1_Jasmine	chr14:96964825-96965429	intergenic		167823	VRK1	24.89	0.55	39.71	D52.54	AC/HC/GC Precursors, Early Progenitor Cells, Late Retinal Progenitor Cells, Mature Rod Cells	-	Mature Muller Cells	Yes	-	-	-	-
VRK1_Lolita	chr14:97023884-97024124	intergenic		226700	VRK1	24.89	0.55	39.71	D52.54	AC/HC/GC Precursors, Early Progenitor Cells, Late Retinal Progenitor Cells, Mature Rod Cells	-	Developing Cone Cells, Early Progenitor Cells	Yes	H3K27ME3, H3K4ME1	-	-	-
VRK1_Molly	chr14:97092841-97093125	intergenic		295679	VRK1	24.89	0.55	39.71	D52.54	AC/HC/GC Precursors, Early Progenitor Cells, Late Retinal Progenitor Cells, Mature Rod Cells	-	Mature Cone Cells	Yes	-	-	-	-
VRK1_Penelope	chr14:97413089-97413560	intergenic		616021	VRK1	24.89	0.55	39.71	D52.54	AC/HC/GC Precursors, Early Progenitor Cells, Late Retinal Progenitor Cells, Mature Rod Cells	74-85, 89, 103-125	Late Retinal Progenitor Cells	No	H3K4ME2, H3K4ME3	hs353	negative	-
VTI1A_Arthur	chr10:112490627-112490928	intronic	VTI1A	459629	TCF7L2	43.38	0.683	71.48	D132P	Early Progenitor Cells, Late Retinal Progenitor Cells, Mature Muller Cells, Photoreceptor/Bipolar Precursor Cells	89	-	Yes	-	-	-	-
VTI1A_Arthur	chr10:112490627-112490928	intronic	VTI1A	43520	VTI1A	33.24	0.618	41.87	D59P.2	AC/HC/GC Precursors, Amacrine Precursor Cells, Early Progenitor Cells, Ganglion Precursor Cells	89	-	No	-	-	-	-
VTI1A_Atsuko	chr10:112527186-112527420	intronic	VTI1A	423104	TCF7L2	43.38	0.683	71.48	D132P	Early Progenitor Cells, Late Retinal Progenitor Cells, Mature Muller Cells, Photoreceptor/Bipolar Precursor Cells	74-85, 89, 103-125	Cone Precursor Cells, Early Progenitor Cells, Late Retinal Progenitor Cells, Mature Cone Cells	Yes	H3K4ME2	-	-	-
VTI1A_Atsuko	chr10:112527186-112527420	intronic	VTI1A	80045	VTI1A	33.24	0.618	41.87	D59P.2	AC/HC/GC Precursors, Amacrine Precursor Cells, Early Progenitor Cells, Ganglion Precursor Cells	74-85, 89, 103-125	Cone Precursor Cells, Early Progenitor Cells, Late Retinal Progenitor Cells, Mature Cone Cells	No	H3K4ME2	-	-	-
VTI1A_Cameron	chr10:112530710-112531009	intronic	VTI1A	419547	TCF7L2	43.38	0.683	71.48	D132P	Early Progenitor Cells, Late Retinal Progenitor Cells, Mature Muller Cells, Photoreceptor/Bipolar Precursor Cells	74-85, 89, 103-125	AC HC GC Precursors Cells, Amacrine Precursor Cells, Cone Precursor Cells, Developing Amacrine Cells, Developing Cone Cells, Developing Ganglion Cells, Developing Horizontal Cells, Early Progenitor Cells, Ganglion Precursor Cells, Late Retinal Progenitor Cells, Mature Amacrine Cells, Mature Bipolar Cells, Mature Cone Cells, Mature Ganglion Cells, Mature Horizontal Cells, Mature Muller Cells, Photoreceptor Bipolar Precursor Cells	Yes	H3K27AC, H3K4ME2, H3K4ME3, RNAPOLII	-	-	-
VTI1A_Cameron	chr10:112530710-112531009	intronic	VTI1A	83602	VTI1A	33.24	0.618	41.87	D59P.2	AC/HC/GC Precursors, Amacrine Precursor Cells, Early Progenitor Cells, Ganglion Precursor Cells	74-85, 89, 103-125	AC HC GC Precursors Cells, Amacrine Precursor Cells, Cone Precursor Cells, Developing Amacrine Cells, Developing Cone Cells, Developing Ganglion Cells, Developing Horizontal Cells, Early Progenitor Cells, Ganglion Precursor Cells, Late Retinal Progenitor Cells, Mature Amacrine Cells, Mature Bipolar Cells, Mature Cone Cells, Mature Ganglion Cells, Mature Horizontal Cells, Mature Muller Cells, Photoreceptor Bipolar Precursor Cells	No	H3K27AC, H3K4ME2, H3K4ME3, RNAPOLII	-	-	-
VTI1A_Nick	chr10:112977440-112977747	intronic	TCF7L2	27187	TCF7L2	43.38	0.683	71.48	D132P	Early Progenitor Cells, Late Retinal Progenitor Cells, Mature Muller Cells, Photoreceptor/Bipolar Precursor Cells	74-85, 89	Developing Amacrine Cells, Developing Ganglion Cells, Ganglion Precursor Cells	Yes	H3K4ME1	-	-	-
VTI1A_Silvester	chr10:113125392-113126104	intronic	TCF7L2	175341	TCF7L2	43.38	0.683	71.48	D132P	Early Progenitor Cells, Late Retinal Progenitor Cells, Mature Muller Cells, Photoreceptor/Bipolar Precursor Cells	74-85, 89	-	Yes	H3K4ME2	-	-	-
VTI1A_Violet	chr10:113145368-113145932	intronic	TCF7L2	195243	TCF7L2	43.38	0.683	71.48	D132P	Early Progenitor Cells, Late Retinal Progenitor Cells, Mature Muller Cells, Photoreceptor/Bipolar Precursor Cells	89, 103-125	-	Yes	-	-	-	-
WWOX_Cassandra	chr16:78286096-78286369	intronic	WWOX	186820	WWOX	9.21	0.365	13.03	D132NC	Cone Precursor Cells, Early Progenitor Cells, Late Retinal Progenitor Cells, Mature Muller Cells	-	Mature Amacrine Cells	No	-	-	-	-
WWOX_Chen	chr16:78325327-78325725	intronic	WWOX	226113	WWOX	9.21	0.365	13.03	D132NC	Cone Precursor Cells, Early Progenitor Cells, Late Retinal Progenitor Cells, Mature Muller Cells	-	Early Progenitor Cells	No	H3K4ME1	-	-	-
ZBTB16_Frodo	chr11:114163983-114164198	intronic	ZBTB16	93740	NNMT	1.23	0.119	3.93	D52.54	AC/HC/GC Precursors, Developing Ganglion Cells, Early Progenitor Cells, Ganglion Precursor Cells	-	Mature Amacrine Cells	Yes	-	-	-	-
ZBTB16_Frodo	chr11:114163983-114164198	intronic	ZBTB16	104498	ZBTB16	3.45	0.239	14.68	D59P	AC/HC/GC Precursors, Developing Ganglion Cells, Early Progenitor Cells, Ganglion Precursor Cells	-	Mature Amacrine Cells	Yes	-	-	-	-
ZBTB16_Tarzan	chr11:114229070-114229470	intronic	ZBTB16	28561	NNMT	1.23	0.119	3.93	D52.54	AC/HC/GC Precursors, Developing Ganglion Cells, Early Progenitor Cells, Ganglion Precursor Cells	74-85, 89, 103-125	AC HC GC Precursors Cells, Cone Precursor Cells, Developing Cone Cells, Late Retinal Progenitor Cells, Mature Bipolar Cells, Mature Ganglion Cells, Mature Muller Cells, Photoreceptor Bipolar Precursor Cells	Yes	H3K27AC, H3K4ME1, H3K4ME2, H3K9-14AC, RNAPOLII	-	-	-
ZBTB16_Tarzan	chr11:114229070-114229470	intronic	ZBTB16	169677	ZBTB16	3.45	0.239	14.68	D59P	AC/HC/GC Precursors, Developing Ganglion Cells, Early Progenitor Cells, Ganglion Precursor Cells	74-85, 89, 103-125	AC HC GC Precursors Cells, Cone Precursor Cells, Developing Cone Cells, Late Retinal Progenitor Cells, Mature Bipolar Cells, Mature Ganglion Cells, Mature Muller Cells, Photoreceptor Bipolar Precursor Cells	Yes	H3K27AC, H3K4ME1, H3K4ME2, H3K9-14AC, RNAPOLII	-	-	-
ZC3H3_Antonio	chr8:143439318-143439533	intronic	ZC3H3	102027	ZC3H3	8.36	0.351	18.83	D59P	Developing Ganglion Cells, Mature Amacrine Cells, Mature Cone Cells, Mature Ganglion Cells	-	Developing Amacrine Cells, Mature Bipolar Cells	No	-	-	-	-
ZC3H3_Roxane	chr8:143531748-143532004	intronic	ZC3H3	9577	ZC3H3	8.36	0.351	18.83	D59P	Developing Ganglion Cells, Mature Amacrine Cells, Mature Cone Cells, Mature Ganglion Cells	74-85, 89	-	Undefined	CTCF, H3K4ME1, H3K4ME2	hs558	negative	-
ZEB2_Ariel_1	chr2:143357723-143358099	intronic	ARHGAP15	877829	GTDC1	41.2	0.669	55.95	D94	Amacrine Precursor Cells, Developing Horizontal Cells, Mature Amacrine Cells, Mature Horizontal Cells	-	Cone Precursor Cells, Developing Cone Cells, Mature Amacrine Cells, Mature Bipolar Cells, Photoreceptor Bipolar Precursor Cells	Yes	-	hs663	negative	-
ZEB2_Ariel_2	chr2:143358102-143358445	intronic	ARHGAP15	877466	GTDC1	41.2	0.669	55.95	D94	Amacrine Precursor Cells, Developing Horizontal Cells, Mature Amacrine Cells, Mature Horizontal Cells	-	AC HC GC Precursors Cells, Cone Precursor Cells, Developing Cone Cells, Mature Amacrine Cells, Mature Bipolar Cells, Mature Cone Cells, Photoreceptor Bipolar Precursor Cells	Yes	-	hs663	negative	-
ZEB2_Atsuko	chr2:143390019-143390432	intronic	ARHGAP15	845514	GTDC1	41.2	0.669	55.95	D94	Amacrine Precursor Cells, Developing Horizontal Cells, Mature Amacrine Cells, Mature Horizontal Cells	74-85, 89	Cone Precursor Cells, Developing Cone Cells, Developing Ganglion Cells, Ganglion Precursor Cells, Mature Bipolar Cells, Mature Cone Cells, Photoreceptor Bipolar Precursor Cells	Yes	H3K27AC, H3K4ME1	-	-	-
ZEB2_Claudia	chr2:143679708-143680018	intronic	ARHGAP15	555877	GTDC1	41.2	0.669	55.95	D94	Amacrine Precursor Cells, Developing Horizontal Cells, Mature Amacrine Cells, Mature Horizontal Cells	-	Developing Ganglion Cells, Ganglion Precursor Cells, Mature Ganglion Cells	Yes	-	-	-	-
ZEB2_Derek	chr2:143684653-143685106	intronic	ARHGAP15	550860	GTDC1	41.2	0.669	55.95	D94	Amacrine Precursor Cells, Developing Horizontal Cells, Mature Amacrine Cells, Mature Horizontal Cells	74-85, 89, 103-125	AC HC GC Precursors Cells, Cone Precursor Cells, Developing Cone Cells, Late Retinal Progenitor Cells, Mature Bipolar Cells, Photoreceptor Bipolar Precursor Cells	Yes	H3K4ME1, H3K4ME2	-	-	-
ZEB2_Dominica	chr2:143685348-143685923	intronic	ARHGAP15	550104	GTDC1	41.2	0.669	55.95	D94	Amacrine Precursor Cells, Developing Horizontal Cells, Mature Amacrine Cells, Mature Horizontal Cells	74-85, 89, 103-125	AC HC GC Precursors Cells, Mature Bipolar Cells	Yes	H3K4ME1	-	-	-
ZEB2_Dorian	chr2:143691189-143691578	intronic	ARHGAP15	544356	GTDC1	41.2	0.669	55.95	D94	Amacrine Precursor Cells, Developing Horizontal Cells, Mature Amacrine Cells, Mature Horizontal Cells	-	AC HC GC Precursors Cells, Amacrine Precursor Cells, Developing Amacrine Cells, Developing Ganglion Cells, Developing Horizontal Cells, Ganglion Precursor Cells, Mature Ganglion Cells	Yes	-	-	-	-
ZEB2_Eduardo	chr2:143776447-143776877	intergenic		459078	GTDC1	41.2	0.669	55.95	D94	Amacrine Precursor Cells, Developing Horizontal Cells, Mature Amacrine Cells, Mature Horizontal Cells	89	Late Retinal Progenitor Cells	Yes	H3K4ME2	-	-	-
ZEB2_Evelyn	chr2:143843736-143843961	intergenic		391891	GTDC1	41.2	0.669	55.95	D94	Amacrine Precursor Cells, Developing Horizontal Cells, Mature Amacrine Cells, Mature Horizontal Cells	89	AC HC GC Precursors Cells, Amacrine Precursor Cells, Developing Amacrine Cells, Developing Cone Cells, Developing Horizontal Cells, Ganglion Precursor Cells, Mature Amacrine Cells, Mature Bipolar Cells, Mature Horizontal Cells	Yes	-	-	-	-
ZEB2_Gandalf	chr2:144004769-144005614	intronic	GTDC1	230548	GTDC1	41.2	0.669	55.95	D94	Amacrine Precursor Cells, Developing Horizontal Cells, Mature Amacrine Cells, Mature Horizontal Cells	89, 103-125	AC HC GC Precursors Cells, Cone Precursor Cells, Developing Amacrine Cells, Developing Cone Cells, Developing Horizontal Cells, Mature Bipolar Cells, Mature Cone Cells, Mature Horizontal Cells, Mature Rod Cells, Photoreceptor Bipolar Precursor Cells	Yes	-	-	-	-
ZEB2_Gwyneth	chr2:144078121-144078468	intronic	GTDC1	157445	GTDC1	41.2	0.669	55.95	D94	Amacrine Precursor Cells, Developing Horizontal Cells, Mature Amacrine Cells, Mature Horizontal Cells	89	-	Yes	-	-	-	-
ZEB2_Isaac	chr2:144403554-144403914	intronic	ZEB2	167994	GTDC1	41.2	0.669	55.95	D94	Amacrine Precursor Cells, Developing Horizontal Cells, Mature Amacrine Cells, Mature Horizontal Cells	-	Developing Cone Cells, Ganglion Precursor Cells	Yes	-	-	-	-
ZEB2_Isaac	chr2:144403554-144403914	intronic	ZEB2	116661	ZEB2	323.29	0.976	414.21	D80	AC/HC/GC Precursors, Amacrine Precursor Cells, Developing Horizontal Cells, Mature Horizontal Cells	-	Developing Cone Cells, Ganglion Precursor Cells	Yes	-	-	-	-
ZEB2_Isolde_1	chr2:144427122-144427460	intronic	ZEB2	191551	GTDC1	41.2	0.669	55.95	D94	Amacrine Precursor Cells, Developing Horizontal Cells, Mature Amacrine Cells, Mature Horizontal Cells	-	Mature Horizontal Cells	Yes	-	-	-	-
ZEB2_Isolde_1	chr2:144427122-144427460	intronic	ZEB2	93104	ZEB2	323.29	0.976	414.21	D80	AC/HC/GC Precursors, Amacrine Precursor Cells, Developing Horizontal Cells, Mature Horizontal Cells	-	Mature Horizontal Cells	Yes	-	-	-	-
ZEB2_Johanna	chr2:144430784-144430995	intronic	ZEB2	195150	GTDC1	41.2	0.669	55.95	D94	Amacrine Precursor Cells, Developing Horizontal Cells, Mature Amacrine Cells, Mature Horizontal Cells	103-125	Mature Horizontal Cells, Mature Muller Cells	Yes	H3K4ME1, H3K4ME2	hs407	positive	hindbrain (rhombencephalon)[4/9], midbrain (mesencephalon)[3/9], dorsal root ganglion[4/9]
ZEB2_Johanna	chr2:144430784-144430995	intronic	ZEB2	89505	ZEB2	323.29	0.976	414.21	D80	AC/HC/GC Precursors, Amacrine Precursor Cells, Developing Horizontal Cells, Mature Horizontal Cells	103-125	Mature Horizontal Cells, Mature Muller Cells	Yes	H3K4ME1, H3K4ME2	hs407	positive	hindbrain (rhombencephalon)[4/9], midbrain (mesencephalon)[3/9], dorsal root ganglion[4/9]
ZEB2_Joshua	chr2:144439358-144439909	intronic	ZEB2	203894	GTDC1	41.2	0.669	55.95	D94	Amacrine Precursor Cells, Developing Horizontal Cells, Mature Amacrine Cells, Mature Horizontal Cells	89	-	Yes	H3K4ME1	-	-	-
ZEB2_Joshua	chr2:144439358-144439909	intronic	ZEB2	80761	ZEB2	323.29	0.976	414.21	D80	AC/HC/GC Precursors, Amacrine Precursor Cells, Developing Horizontal Cells, Mature Horizontal Cells	89	-	Yes	H3K4ME1	-	-	-
ZEB2_Jun	chr2:144452453-144452872	intronic	ZEB2	216923	GTDC1	41.2	0.669	55.95	D94	Amacrine Precursor Cells, Developing Horizontal Cells, Mature Amacrine Cells, Mature Horizontal Cells	74-85, 89, 103-125	Late Retinal Progenitor Cells, Mature Amacrine Cells, Mature Horizontal Cells, Mature Muller Cells	Yes	CTCF, H3K4ME1, H3K4ME2	-	-	-
ZEB2_Jun	chr2:144452453-144452872	intronic	ZEB2	67732	ZEB2	323.29	0.976	414.21	D80	AC/HC/GC Precursors, Amacrine Precursor Cells, Developing Horizontal Cells, Mature Horizontal Cells	74-85, 89, 103-125	Late Retinal Progenitor Cells, Mature Amacrine Cells, Mature Horizontal Cells, Mature Muller Cells	Yes	CTCF, H3K4ME1, H3K4ME2	-	-	-
ZEB2_Kazuki	chr2:144454994-144455275	intronic	ZEB2	219395	GTDC1	41.2	0.669	55.95	D94	Amacrine Precursor Cells, Developing Horizontal Cells, Mature Amacrine Cells, Mature Horizontal Cells	-	Mature Ganglion Cells	Yes	H3K4ME1	-	-	-
ZEB2_Kazuki	chr2:144454994-144455275	intronic	ZEB2	65260	ZEB2	323.29	0.976	414.21	D80	AC/HC/GC Precursors, Amacrine Precursor Cells, Developing Horizontal Cells, Mature Horizontal Cells	-	Mature Ganglion Cells	Yes	H3K4ME1	-	-	-
ZEB2_Leontina	chr2:144465792-144466218	intronic	ZEB2	230265	GTDC1	41.2	0.669	55.95	D94	Amacrine Precursor Cells, Developing Horizontal Cells, Mature Amacrine Cells, Mature Horizontal Cells	-	Developing Amacrine Cells, Developing Ganglion Cells, Mature Amacrine Cells, Mature Horizontal Cells	Yes	H3K4ME1	-	-	-
ZEB2_Leontina	chr2:144465792-144466218	intronic	ZEB2	54390	ZEB2	323.29	0.976	414.21	D80	AC/HC/GC Precursors, Amacrine Precursor Cells, Developing Horizontal Cells, Mature Horizontal Cells	-	Developing Amacrine Cells, Developing Ganglion Cells, Mature Amacrine Cells, Mature Horizontal Cells	Yes	H3K4ME1	-	-	-
ZEB2_Lincoln	chr2:144478089-144478440	intronic	ZEB2	242525	GTDC1	41.2	0.669	55.95	D94	Amacrine Precursor Cells, Developing Horizontal Cells, Mature Amacrine Cells, Mature Horizontal Cells	-	Mature Ganglion Cells	Yes	-	-	-	-
ZEB2_Lincoln	chr2:144478089-144478440	intronic	ZEB2	42130	ZEB2	323.29	0.976	414.21	D80	AC/HC/GC Precursors, Amacrine Precursor Cells, Developing Horizontal Cells, Mature Horizontal Cells	-	Mature Ganglion Cells	Yes	-	-	-	-
ZEB2_Lucifer	chr2:144499981-144500504	intronic	ZEB2	264503	GTDC1	41.2	0.669	55.95	D94	Amacrine Precursor Cells, Developing Horizontal Cells, Mature Amacrine Cells, Mature Horizontal Cells	-	Mature Horizontal Cells	Yes	-	-	-	-
ZEB2_Lucifer	chr2:144499981-144500504	intronic	ZEB2	20152	ZEB2	323.29	0.976	414.21	D80	AC/HC/GC Precursors, Amacrine Precursor Cells, Developing Horizontal Cells, Mature Horizontal Cells	-	Mature Horizontal Cells	Yes	-	-	-	-
ZEB2_Lukas	chr2:144504475-144504983	intronic	ZEB2	268989	GTDC1	41.2	0.669	55.95	D94	Amacrine Precursor Cells, Developing Horizontal Cells, Mature Amacrine Cells, Mature Horizontal Cells	74-85, 89, 103-125	Amacrine Precursor Cells, Developing Amacrine Cells, Developing Ganglion Cells, Developing Horizontal Cells, Early Progenitor Cells, Ganglion Precursor Cells, Mature Amacrine Cells, Mature Horizontal Cells	Yes	H3K4ME1, H3K4ME2	-	-	-
ZEB2_Lukas	chr2:144504475-144504983	intronic	ZEB2	15666	ZEB2	323.29	0.976	414.21	D80	AC/HC/GC Precursors, Amacrine Precursor Cells, Developing Horizontal Cells, Mature Horizontal Cells	74-85, 89, 103-125	Amacrine Precursor Cells, Developing Amacrine Cells, Developing Ganglion Cells, Developing Horizontal Cells, Early Progenitor Cells, Ganglion Precursor Cells, Mature Amacrine Cells, Mature Horizontal Cells	Yes	H3K4ME1, H3K4ME2	-	-	-
ZEB2_Malcolm	chr2:144510766-144510981	intronic	ZEB2	275134	GTDC1	41.2	0.669	55.95	D94	Amacrine Precursor Cells, Developing Horizontal Cells, Mature Amacrine Cells, Mature Horizontal Cells	74-85, 89, 103-125	Developing Amacrine Cells, Early Progenitor Cells, Late Retinal Progenitor Cells, Mature Amacrine Cells, Mature Ganglion Cells, Mature Horizontal Cells	Yes	H3K27AC, H3K4ME1, H3K4ME2, H3K9-14AC	hs2256	negative	-
ZEB2_Malcolm	chr2:144510766-144510981	intronic	ZEB2	9521	ZEB2	323.29	0.976	414.21	D80	AC/HC/GC Precursors, Amacrine Precursor Cells, Developing Horizontal Cells, Mature Horizontal Cells	74-85, 89, 103-125	Developing Amacrine Cells, Early Progenitor Cells, Late Retinal Progenitor Cells, Mature Amacrine Cells, Mature Ganglion Cells, Mature Horizontal Cells	Yes	H3K27AC, H3K4ME1, H3K4ME2, H3K9-14AC	hs2256	negative	-
ZEB2_Mauritius	chr2:144511997-144512237	intronic	ZEB2	276377	GTDC1	41.2	0.669	55.95	D94	Amacrine Precursor Cells, Developing Horizontal Cells, Mature Amacrine Cells, Mature Horizontal Cells	74-85, 89	Amacrine Precursor Cells, Developing Horizontal Cells, Mature Horizontal Cells	Yes	H3K4ME1, H3K4ME2, H3K9-14AC	-	-	-
ZEB2_Mauritius	chr2:144511997-144512237	intronic	ZEB2	8278	ZEB2	323.29	0.976	414.21	D80	AC/HC/GC Precursors, Amacrine Precursor Cells, Developing Horizontal Cells, Mature Horizontal Cells	74-85, 89	Amacrine Precursor Cells, Developing Horizontal Cells, Mature Horizontal Cells	Yes	H3K4ME1, H3K4ME2, H3K9-14AC	-	-	-
ZEB2_Maxwell	chr2:144521132-144521365	intergenic		854	ZEB2	323.29	0.976	414.21	D80	AC/HC/GC Precursors, Amacrine Precursor Cells, Developing Horizontal Cells, Mature Horizontal Cells	74-85, 89	Developing Amacrine Cells, Mature Amacrine Cells, Mature Horizontal Cells	Yes	H3K4ME2, H3K4ME3	-	-	-
ZEB2_Midori	chr2:144581098-144581494	intergenic		60901	ZEB2	323.29	0.976	414.21	D80	AC/HC/GC Precursors, Amacrine Precursor Cells, Developing Horizontal Cells, Mature Horizontal Cells	74-85, 89	AC HC GC Precursors Cells, Cone Precursor Cells, Developing Cone Cells, Early Progenitor Cells, Mature Bipolar Cells, Mature Cone Cells, Mature Rod Cells, Photoreceptor Bipolar Precursor Cells	Yes	H3K27AC, H3K4ME1, H3K4ME2	-	-	-
ZEB2_Mignon_1	chr2:144582844-144583059	intergenic		62557	ZEB2	323.29	0.976	414.21	D80	AC/HC/GC Precursors, Amacrine Precursor Cells, Developing Horizontal Cells, Mature Horizontal Cells	74-85, 103-125	-	Yes	H3K4ME1, H3K4ME2	hs1802	positive	midbrain (mesencephalon)[8/8]
ZEB2_Mignon_2	chr2:144583084-144583294	intergenic		62794	ZEB2	323.29	0.976	414.21	D80	AC/HC/GC Precursors, Amacrine Precursor Cells, Developing Horizontal Cells, Mature Horizontal Cells	74-85, 103-125	-	Yes	H3K4ME1, H3K4ME2	hs1802	positive	midbrain (mesencephalon)[8/8]
ZEB2_Nemo	chr2:144770759-144771234	intergenic		250602	ZEB2	323.29	0.976	414.21	D80	AC/HC/GC Precursors, Amacrine Precursor Cells, Developing Horizontal Cells, Mature Horizontal Cells	74-85, 89, 103-125	-	Yes	H3K4ME1	-	-	-
ZFHX3_Antonio	chr16:72427032-72427262	intergenic		254892	PMFBP1	4.86	0.278	7.06	D80	Amacrine Precursor Cells, Developing Horizontal Cells, Mature Amacrine Cells, Mature Horizontal Cells	103-125	-	Yes	H3K4ME1, H3K4ME2	-	-	-
ZFHX3_Antonio	chr16:72427032-72427262	intergenic		703947	ZFHX3	132.98	0.909	218.8	D94	Developing Amacrine Cells, Developing Ganglion Cells, Ganglion Precursor Cells, Mature Ganglion Cells	103-125	-	Yes	H3K4ME1, H3K4ME2	-	-	-
ZFHX3_Atsuko	chr16:72427657-72427861	intergenic		255504	PMFBP1	4.86	0.278	7.06	D80	Amacrine Precursor Cells, Developing Horizontal Cells, Mature Amacrine Cells, Mature Horizontal Cells	89, 103-125	Developing Amacrine Cells, Mature Muller Cells	Yes	H3K4ME1, H3K4ME2, H3K9-14AC	-	-	-
ZFHX3_Atsuko	chr16:72427657-72427861	intergenic		703335	ZFHX3	132.98	0.909	218.8	D94	Developing Amacrine Cells, Developing Ganglion Cells, Ganglion Precursor Cells, Mature Ganglion Cells	89, 103-125	Developing Amacrine Cells, Mature Muller Cells	Yes	H3K4ME1, H3K4ME2, H3K9-14AC	-	-	-
ZFHX3_Ava	chr16:72471729-72471929	intergenic		299574	PMFBP1	4.86	0.278	7.06	D80	Amacrine Precursor Cells, Developing Horizontal Cells, Mature Amacrine Cells, Mature Horizontal Cells	-	Mature Horizontal Cells	Yes	-	-	-	-
ZFHX3_Ava	chr16:72471729-72471929	intergenic		659265	ZFHX3	132.98	0.909	218.8	D94	Developing Amacrine Cells, Developing Ganglion Cells, Ganglion Precursor Cells, Mature Ganglion Cells	-	Mature Horizontal Cells	Yes	-	-	-	-
ZFHX3_Beatrice	chr16:72590018-72590374	intergenic		417941	PMFBP1	4.86	0.278	7.06	D80	Amacrine Precursor Cells, Developing Horizontal Cells, Mature Amacrine Cells, Mature Horizontal Cells	89	-	Yes	-	hs165	negative	-
ZFHX3_Beatrice	chr16:72590018-72590374	intergenic		540898	ZFHX3	132.98	0.909	218.8	D94	Developing Amacrine Cells, Developing Ganglion Cells, Ganglion Precursor Cells, Mature Ganglion Cells	89	-	Yes	-	hs165	negative	-
ZFHX3_Figaro	chr16:72858430-72858686	intronic	ZFHX3	686303	PMFBP1	4.86	0.278	7.06	D80	Amacrine Precursor Cells, Developing Horizontal Cells, Mature Amacrine Cells, Mature Horizontal Cells	74-85, 89, 103-125	Developing Ganglion Cells, Developing Horizontal Cells, Early Progenitor Cells, Ganglion Precursor Cells, Mature Amacrine Cells, Mature Ganglion Cells	Yes	H3K4ME1, H3K4ME2	-	-	-
ZFHX3_Figaro	chr16:72858430-72858686	intronic	ZFHX3	272536	ZFHX3	132.98	0.909	218.8	D94	Developing Amacrine Cells, Developing Ganglion Cells, Ganglion Precursor Cells, Mature Ganglion Cells	74-85, 89, 103-125	Developing Ganglion Cells, Developing Horizontal Cells, Early Progenitor Cells, Ganglion Precursor Cells, Mature Amacrine Cells, Mature Ganglion Cells	Yes	H3K4ME1, H3K4ME2	-	-	-
ZFHX3_Frankenstein	chr16:72901950-72902375	intronic	ZFHX3	729908	PMFBP1	4.86	0.278	7.06	D80	Amacrine Precursor Cells, Developing Horizontal Cells, Mature Amacrine Cells, Mature Horizontal Cells	-	AC HC GC Precursors Cells, Amacrine Precursor Cells, Developing Cone Cells, Ganglion Precursor Cells, Late Retinal Progenitor Cells, Mature Horizontal Cells, Mature Muller Cells	Yes	H3K4ME1, H3K4ME2	-	-	-
ZFHX3_Frankenstein	chr16:72901950-72902375	intronic	ZFHX3	228931	ZFHX3	132.98	0.909	218.8	D94	Developing Amacrine Cells, Developing Ganglion Cells, Ganglion Precursor Cells, Mature Ganglion Cells	-	AC HC GC Precursors Cells, Amacrine Precursor Cells, Developing Cone Cells, Ganglion Precursor Cells, Late Retinal Progenitor Cells, Mature Horizontal Cells, Mature Muller Cells	Yes	H3K4ME1, H3K4ME2	-	-	-
ZFHX3_Gandalf	chr16:73318558-73318861	intergenic		978065	PSMD7	81.03	0.826	124.5	D59C	Developing Amacrine Cells, Early Progenitor Cells, Late Retinal Progenitor Cells, Mature Horizontal Cells	74-85, 89	-	No	H3K4ME1, H3K4ME2	hs109	negative	-
ZFHX3_Gandalf	chr16:73318558-73318861	intergenic		187616	ZFHX3	132.98	0.909	218.8	D94	Developing Amacrine Cells, Developing Ganglion Cells, Ganglion Precursor Cells, Mature Ganglion Cells	74-85, 89	-	Yes	H3K4ME1, H3K4ME2	hs109	negative	-
ZFHX3_Larisa	chr16:73483672-73483888	intergenic		812995	PSMD7	81.03	0.826	124.5	D59C	Developing Amacrine Cells, Early Progenitor Cells, Late Retinal Progenitor Cells, Mature Horizontal Cells	74-85, 89, 103-125	AC HC GC Precursors Cells, Early Progenitor Cells, Ganglion Precursor Cells, Late Retinal Progenitor Cells	No	H3K27AC, H3K4ME1, H3K4ME2, H3K4ME3, RNAPOLII	-	-	-
ZFHX3_Larisa	chr16:73483672-73483888	intergenic		352686	ZFHX3	132.98	0.909	218.8	D94	Developing Amacrine Cells, Developing Ganglion Cells, Ganglion Precursor Cells, Mature Ganglion Cells	74-85, 89, 103-125	AC HC GC Precursors Cells, Early Progenitor Cells, Ganglion Precursor Cells, Late Retinal Progenitor Cells	Yes	H3K27AC, H3K4ME1, H3K4ME2, H3K4ME3, RNAPOLII	-	-	-
ZFHX3_Lincoln	chr16:73545919-73546193	intergenic		750719	PSMD7	81.03	0.826	124.5	D59C	Developing Amacrine Cells, Early Progenitor Cells, Late Retinal Progenitor Cells, Mature Horizontal Cells	74-85, 89	-	No	H3K4ME2, H3K4ME3	-	-	-
ZFHX3_Lincoln	chr16:73545919-73546193	intergenic		414962	ZFHX3	132.98	0.909	218.8	D94	Developing Amacrine Cells, Developing Ganglion Cells, Ganglion Precursor Cells, Mature Ganglion Cells	74-85, 89	-	Yes	H3K4ME2, H3K4ME3	-	-	-
ZFHX3_Napoleon	chr16:73713227-73713465	intergenic		583429	PSMD7	81.03	0.826	124.5	D59C	Developing Amacrine Cells, Early Progenitor Cells, Late Retinal Progenitor Cells, Mature Horizontal Cells	74-85, 103-125	Mature Ganglion Cells	No	H3K4ME1	-	-	-
ZFHX3_Napoleon	chr16:73713227-73713465	intergenic		582252	ZFHX3	132.98	0.909	218.8	D94	Developing Amacrine Cells, Developing Ganglion Cells, Ganglion Precursor Cells, Mature Ganglion Cells	74-85, 103-125	Mature Ganglion Cells	Yes	H3K4ME1	-	-	-
ZFHX3_Nemo	chr16:73713574-73713962	intergenic		583007	PSMD7	81.03	0.826	124.5	D59C	Developing Amacrine Cells, Early Progenitor Cells, Late Retinal Progenitor Cells, Mature Horizontal Cells	74-85, 89, 103-125	Amacrine Precursor Cells, Ganglion Precursor Cells, Mature Ganglion Cells	No	CTCF	-	-	-
ZFHX3_Nemo	chr16:73713574-73713962	intergenic		582674	ZFHX3	132.98	0.909	218.8	D94	Developing Amacrine Cells, Developing Ganglion Cells, Ganglion Precursor Cells, Mature Ganglion Cells	74-85, 89, 103-125	Amacrine Precursor Cells, Ganglion Precursor Cells, Mature Ganglion Cells	Yes	CTCF	-	-	-
ZFHX3_William	chr16:73886419-73886622	intergenic		410254	PSMD7	81.03	0.826	124.5	D59C	Developing Amacrine Cells, Early Progenitor Cells, Late Retinal Progenitor Cells, Mature Horizontal Cells	-	Mature Ganglion Cells	No	-	-	-	-
ZFHX3_William	chr16:73886419-73886622	intergenic		755427	ZFHX3	132.98	0.909	218.8	D94	Developing Amacrine Cells, Developing Ganglion Cells, Ganglion Precursor Cells, Mature Ganglion Cells	-	Mature Ganglion Cells	Yes	-	-	-	-
ZFHX3_Zhong	chr16:73945830-73946064	intergenic		350828	PSMD7	81.03	0.826	124.5	D59C	Developing Amacrine Cells, Early Progenitor Cells, Late Retinal Progenitor Cells, Mature Horizontal Cells	-	Mature Bipolar Cells, Mature Rod Cells	No	-	-	-	-
ZFHX3_Zhong	chr16:73945830-73946064	intergenic		814853	ZFHX3	132.98	0.909	218.8	D94	Developing Amacrine Cells, Developing Ganglion Cells, Ganglion Precursor Cells, Mature Ganglion Cells	-	Mature Bipolar Cells, Mature Rod Cells	Yes	-	-	-	-
ZFHX4_Adela	chr8:75724087-75724298	intergenic		184324	HNF4G	0.7	0.047	1.76	D94	Developing Ganglion Cells, Ganglion Precursor Cells, Mature Amacrine Cells, Mature Ganglion Cells	89	-	Yes	-	-	-	-
ZFHX4_Adela	chr8:75724087-75724298	intergenic		957026	ZFHX4	146.58	0.921	231.63	D59C.2	Developing Amacrine Cells, Developing Ganglion Cells, Ganglion Precursor Cells, Mature Ganglion Cells	89	-	Yes	-	-	-	-
ZFHX4_Aida	chr8:75724360-75724601	intergenic		184612	HNF4G	0.7	0.047	1.76	D94	Developing Ganglion Cells, Ganglion Precursor Cells, Mature Amacrine Cells, Mature Ganglion Cells	89	AC HC GC Precursors Cells, Developing Horizontal Cells, Late Retinal Progenitor Cells, Mature Horizontal Cells	Yes	-	-	-	-
ZFHX4_Aida	chr8:75724360-75724601	intergenic		956738	ZFHX4	146.58	0.921	231.63	D59C.2	Developing Amacrine Cells, Developing Ganglion Cells, Ganglion Precursor Cells, Mature Ganglion Cells	89	AC HC GC Precursors Cells, Developing Horizontal Cells, Late Retinal Progenitor Cells, Mature Horizontal Cells	Yes	-	-	-	-
ZFHX4_Alice	chr8:75971455-75971801	intergenic		431759	HNF4G	0.7	0.047	1.76	D94	Developing Ganglion Cells, Ganglion Precursor Cells, Mature Amacrine Cells, Mature Ganglion Cells	-	Developing Amacrine Cells	Yes	-	-	-	-
ZFHX4_Alice	chr8:75971455-75971801	intergenic		709591	ZFHX4	146.58	0.921	231.63	D59C.2	Developing Amacrine Cells, Developing Ganglion Cells, Ganglion Precursor Cells, Mature Ganglion Cells	-	Developing Amacrine Cells	Yes	-	-	-	-
ZFHX4_Amadeus	chr8:75974208-75974452	intergenic		434461	HNF4G	0.7	0.047	1.76	D94	Developing Ganglion Cells, Ganglion Precursor Cells, Mature Amacrine Cells, Mature Ganglion Cells	-	AC HC GC Precursors Cells, Amacrine Precursor Cells, Developing Amacrine Cells, Developing Ganglion Cells, Early Progenitor Cells, Ganglion Precursor Cells, Mature Amacrine Cells, Mature Ganglion Cells	Yes	-	-	-	-
ZFHX4_Amadeus	chr8:75974208-75974452	intergenic		706889	ZFHX4	146.58	0.921	231.63	D59C.2	Developing Amacrine Cells, Developing Ganglion Cells, Ganglion Precursor Cells, Mature Ganglion Cells	-	AC HC GC Precursors Cells, Amacrine Precursor Cells, Developing Amacrine Cells, Developing Ganglion Cells, Early Progenitor Cells, Ganglion Precursor Cells, Mature Amacrine Cells, Mature Ganglion Cells	Yes	-	-	-	-
ZFHX4_Amanda	chr8:75976461-75976824	intergenic		436774	HNF4G	0.7	0.047	1.76	D94	Developing Ganglion Cells, Ganglion Precursor Cells, Mature Amacrine Cells, Mature Ganglion Cells	74-85, 89	Early Progenitor Cells, Late Retinal Progenitor Cells	Yes	H3K4ME2	-	-	-
ZFHX4_Amanda	chr8:75976461-75976824	intergenic		704576	ZFHX4	146.58	0.921	231.63	D59C.2	Developing Amacrine Cells, Developing Ganglion Cells, Ganglion Precursor Cells, Mature Ganglion Cells	74-85, 89	Early Progenitor Cells, Late Retinal Progenitor Cells	Yes	H3K4ME2	-	-	-
ZFHX4_Antonio	chr8:76119823-76120323	intergenic		580204	HNF4G	0.7	0.047	1.76	D94	Developing Ganglion Cells, Ganglion Precursor Cells, Mature Amacrine Cells, Mature Ganglion Cells	-	Mature Bipolar Cells	Yes	-	-	-	-
ZFHX4_Antonio	chr8:76119823-76120323	intergenic		561146	ZFHX4	146.58	0.921	231.63	D59C.2	Developing Amacrine Cells, Developing Ganglion Cells, Ganglion Precursor Cells, Mature Ganglion Cells	-	Mature Bipolar Cells	Yes	-	-	-	-
ZFHX4_Aphrodite	chr8:76120381-76120630	intergenic		580637	HNF4G	0.7	0.047	1.76	D94	Developing Ganglion Cells, Ganglion Precursor Cells, Mature Amacrine Cells, Mature Ganglion Cells	-	Mature Bipolar Cells	Yes	-	-	-	-
ZFHX4_Aphrodite	chr8:76120381-76120630	intergenic		560713	ZFHX4	146.58	0.921	231.63	D59C.2	Developing Amacrine Cells, Developing Ganglion Cells, Ganglion Precursor Cells, Mature Ganglion Cells	-	Mature Bipolar Cells	Yes	-	-	-	-
ZFHX4_Ariane	chr8:76227993-76228261	intergenic		688258	HNF4G	0.7	0.047	1.76	D94	Developing Ganglion Cells, Ganglion Precursor Cells, Mature Amacrine Cells, Mature Ganglion Cells	-	Ganglion Precursor Cells	Yes	-	-	-	-
ZFHX4_Ariane	chr8:76227993-76228261	intergenic		453092	ZFHX4	146.58	0.921	231.63	D59C.2	Developing Amacrine Cells, Developing Ganglion Cells, Ganglion Precursor Cells, Mature Ganglion Cells	-	Ganglion Precursor Cells	Yes	-	-	-	-
ZFHX4_Arthur	chr8:76228949-76229292	intergenic		689252	HNF4G	0.7	0.047	1.76	D94	Developing Ganglion Cells, Ganglion Precursor Cells, Mature Amacrine Cells, Mature Ganglion Cells	74-85, 89	Early Progenitor Cells, Ganglion Precursor Cells	Yes	-	hs1424	negative	-
ZFHX4_Arthur	chr8:76228949-76229292	intergenic		452098	ZFHX4	146.58	0.921	231.63	D59C.2	Developing Amacrine Cells, Developing Ganglion Cells, Ganglion Precursor Cells, Mature Ganglion Cells	74-85, 89	Early Progenitor Cells, Ganglion Precursor Cells	Yes	-	hs1424	negative	-
ZFHX4_Atsuko	chr8:76230216-76230512	intergenic		690495	HNF4G	0.7	0.047	1.76	D94	Developing Ganglion Cells, Ganglion Precursor Cells, Mature Amacrine Cells, Mature Ganglion Cells	-	Ganglion Precursor Cells	Yes	-	hs1424	negative	-
ZFHX4_Atsuko	chr8:76230216-76230512	intergenic		450855	ZFHX4	146.58	0.921	231.63	D59C.2	Developing Amacrine Cells, Developing Ganglion Cells, Ganglion Precursor Cells, Mature Ganglion Cells	-	Ganglion Precursor Cells	Yes	-	hs1424	negative	-
ZFHX4_Bryan	chr8:76404410-76404708	intergenic		864690	HNF4G	0.7	0.047	1.76	D94	Developing Ganglion Cells, Ganglion Precursor Cells, Mature Amacrine Cells, Mature Ganglion Cells	103-125	-	Yes	-	-	-	-
ZFHX4_Bryan	chr8:76404410-76404708	intergenic		276660	ZFHX4	146.58	0.921	231.63	D59C.2	Developing Amacrine Cells, Developing Ganglion Cells, Ganglion Precursor Cells, Mature Ganglion Cells	103-125	-	Yes	-	-	-	-
ZFHX4_Demian	chr8:76525365-76525617	intergenic		985622	HNF4G	0.7	0.047	1.76	D94	Developing Ganglion Cells, Ganglion Precursor Cells, Mature Amacrine Cells, Mature Ganglion Cells	-	Mature Ganglion Cells	Yes	-	-	-	-
ZFHX4_Demian	chr8:76525365-76525617	intergenic		155728	ZFHX4	146.58	0.921	231.63	D59C.2	Developing Amacrine Cells, Developing Ganglion Cells, Ganglion Precursor Cells, Mature Ganglion Cells	-	Mature Ganglion Cells	Yes	-	-	-	-
ZFHX4_Gandalf	chr8:76669959-76670257	intronic	LOC100192378	11111	ZFHX4	146.58	0.921	231.63	D59C.2	Developing Amacrine Cells, Developing Ganglion Cells, Ganglion Precursor Cells, Mature Ganglion Cells	-	Mature Ganglion Cells	Yes	-	-	-	-
ZFHX4_Helen	chr8:76686956-76687529	5-UTR	ZFHX4	312983	PEX2	59.29	0.757	80.08	D52.54	AC/HC/GC Precursors, Early Progenitor Cells, Late Retinal Progenitor Cells, Mature Rod Cells	74-85, 89, 103-125	Late Retinal Progenitor Cells, Mature Muller Cells	Yes	-	hs1318	positive	midbrain (mesencephalon)[4/6], forebrain[4/6]
ZFHX4_Helen	chr8:76686956-76687529	5-UTR	ZFHX4	6024	ZFHX4	146.58	0.921	231.63	D59C.2	Developing Amacrine Cells, Developing Ganglion Cells, Ganglion Precursor Cells, Mature Ganglion Cells	74-85, 89, 103-125	Late Retinal Progenitor Cells, Mature Muller Cells	Yes	-	hs1318	positive	midbrain (mesencephalon)[4/6], forebrain[4/6]
ZFHX4_Isolde	chr8:76698780-76699190	5-UTR	ZFHX4	301241	PEX2	59.29	0.757	80.08	D52.54	AC/HC/GC Precursors, Early Progenitor Cells, Late Retinal Progenitor Cells, Mature Rod Cells	74-85, 89	Early Progenitor Cells	Yes	H3K4ME2	-	-	-
ZFHX4_Isolde	chr8:76698780-76699190	5-UTR	ZFHX4	17766	ZFHX4	146.58	0.921	231.63	D59C.2	Developing Amacrine Cells, Developing Ganglion Cells, Ganglion Precursor Cells, Mature Ganglion Cells	74-85, 89	Early Progenitor Cells	Yes	H3K4ME2	-	-	-
ZFHX4_Jasmine	chr8:76699765-76700119	5-UTR	ZFHX4	300284	PEX2	59.29	0.757	80.08	D52.54	AC/HC/GC Precursors, Early Progenitor Cells, Late Retinal Progenitor Cells, Mature Rod Cells	74-85, 89	Early Progenitor Cells, Late Retinal Progenitor Cells	Yes	-	-	-	-
ZFHX4_Jasmine	chr8:76699765-76700119	5-UTR	ZFHX4	18723	ZFHX4	146.58	0.921	231.63	D59C.2	Developing Amacrine Cells, Developing Ganglion Cells, Ganglion Precursor Cells, Mature Ganglion Cells	74-85, 89	Early Progenitor Cells, Late Retinal Progenitor Cells	Yes	-	-	-	-
ZFHX4_Jonathan	chr8:76775392-76775818	intronic	ZFHX4	224621	PEX2	59.29	0.757	80.08	D52.54	AC/HC/GC Precursors, Early Progenitor Cells, Late Retinal Progenitor Cells, Mature Rod Cells	74-85, 89, 103-125	AC HC GC Precursors Cells, Late Retinal Progenitor Cells	Yes	H3K4ME1	-	-	-
ZFHX4_Jonathan	chr8:76775392-76775818	intronic	ZFHX4	94386	ZFHX4	146.58	0.921	231.63	D59C.2	Developing Amacrine Cells, Developing Ganglion Cells, Ganglion Precursor Cells, Mature Ganglion Cells	74-85, 89, 103-125	AC HC GC Precursors Cells, Late Retinal Progenitor Cells	Yes	H3K4ME1	-	-	-
ZFHX4_Leo	chr8:76800223-76800899	intronic	ZFHX4	199665	PEX2	59.29	0.757	80.08	D52.54	AC/HC/GC Precursors, Early Progenitor Cells, Late Retinal Progenitor Cells, Mature Rod Cells	74-85, 89	Early Progenitor Cells, Ganglion Precursor Cells, Late Retinal Progenitor Cells	Yes	H3K4ME1, H3K4ME2	-	-	-
ZFHX4_Leo	chr8:76800223-76800899	intronic	ZFHX4	119342	ZFHX4	146.58	0.921	231.63	D59C.2	Developing Amacrine Cells, Developing Ganglion Cells, Ganglion Precursor Cells, Mature Ganglion Cells	74-85, 89	Early Progenitor Cells, Ganglion Precursor Cells, Late Retinal Progenitor Cells	Yes	H3K4ME1, H3K4ME2	-	-	-
ZFHX4_Leontina	chr8:76801844-76802514	intronic	ZFHX4	198047	PEX2	59.29	0.757	80.08	D52.54	AC/HC/GC Precursors, Early Progenitor Cells, Late Retinal Progenitor Cells, Mature Rod Cells	89	-	Yes	H3K4ME1	-	-	-
ZFHX4_Leontina	chr8:76801844-76802514	intronic	ZFHX4	120960	ZFHX4	146.58	0.921	231.63	D59C.2	Developing Amacrine Cells, Developing Ganglion Cells, Ganglion Precursor Cells, Mature Ganglion Cells	89	-	Yes	H3K4ME1	-	-	-
ZFHX4_Logan	chr8:76808452-76808825	intronic	ZFHX4	191587	PEX2	59.29	0.757	80.08	D52.54	AC/HC/GC Precursors, Early Progenitor Cells, Late Retinal Progenitor Cells, Mature Rod Cells	-	Amacrine Precursor Cells, Ganglion Precursor Cells	Yes	-	-	-	-
ZFHX4_Logan	chr8:76808452-76808825	intronic	ZFHX4	127420	ZFHX4	146.58	0.921	231.63	D59C.2	Developing Amacrine Cells, Developing Ganglion Cells, Ganglion Precursor Cells, Mature Ganglion Cells	-	Amacrine Precursor Cells, Ganglion Precursor Cells	Yes	-	-	-	-
ZFHX4_Lucifer	chr8:76841736-76841987	intronic	ZFHX4	158364	PEX2	59.29	0.757	80.08	D52.54	AC/HC/GC Precursors, Early Progenitor Cells, Late Retinal Progenitor Cells, Mature Rod Cells	74-85, 89	AC HC GC Precursors Cells, Cone Precursor Cells, Developing Cone Cells, Mature Bipolar Cells, Mature Muller Cells, Photoreceptor Bipolar Precursor Cells	Yes	-	hs1681	positive	dorsal root ganglion[5/5], limb[4/5], branchial arch[5/5], trigeminal V (ganglion, cranial)[5/5], genital tubercle[4/5], tail[4/5]
ZFHX4_Lucifer	chr8:76841736-76841987	intronic	ZFHX4	160643	ZFHX4	146.58	0.921	231.63	D59C.2	Developing Amacrine Cells, Developing Ganglion Cells, Ganglion Precursor Cells, Mature Ganglion Cells	74-85, 89	AC HC GC Precursors Cells, Cone Precursor Cells, Developing Cone Cells, Mature Bipolar Cells, Mature Muller Cells, Photoreceptor Bipolar Precursor Cells	Yes	-	hs1681	positive	dorsal root ganglion[5/5], limb[4/5], branchial arch[5/5], trigeminal V (ganglion, cranial)[5/5], genital tubercle[4/5], tail[4/5]
ZFHX4_Nemo	chr8:77130685-77130945	intergenic		130589	PEX2	59.29	0.757	80.08	D52.54	AC/HC/GC Precursors, Early Progenitor Cells, Late Retinal Progenitor Cells, Mature Rod Cells	74-85, 89, 103-125	AC HC GC Precursors Cells, Cone Precursor Cells, Developing Amacrine Cells, Developing Cone Cells, Developing Horizontal Cells, Early Progenitor Cells, Ganglion Precursor Cells, Late Retinal Progenitor Cells, Mature Amacrine Cells, Mature Bipolar Cells, Mature Horizontal Cells, Photoreceptor Bipolar Precursor Cells	Yes	H3K4ME2, RNAPOLII	hs742	positive	hindbrain (rhombencephalon)[7/8], forebrain[7/8], eye[6/8]
ZFHX4_Pablo	chr8:77402143-77402379	intergenic		402035	PEX2	59.29	0.757	80.08	D52.54	AC/HC/GC Precursors, Early Progenitor Cells, Late Retinal Progenitor Cells, Mature Rod Cells	-	Amacrine Precursor Cells, Ganglion Precursor Cells	Yes	-	-	-	-
ZFHX4_Patricia	chr8:77404022-77404288	intergenic		403929	PEX2	59.29	0.757	80.08	D52.54	AC/HC/GC Precursors, Early Progenitor Cells, Late Retinal Progenitor Cells, Mature Rod Cells	-	Ganglion Precursor Cells	Yes	-	-	-	-
ZFHX4_Virginia	chr8:78009361-78009707	intergenic		506605	PKIA	250.47	0.963	370.5	D94	Amacrine Precursor Cells, Developing Amacrine Cells, Developing Horizontal Cells, Mature Ganglion Cells	74-85, 89, 103-125	AC HC GC Precursors Cells, Developing Horizontal Cells, Early Progenitor Cells, Ganglion Precursor Cells, Late Retinal Progenitor Cells, Mature Amacrine Cells, Mature Bipolar Cells	No	-	-	-	-
ZFHX4_Wagner	chr8:78094292-78094563	intergenic		421711	PKIA	250.47	0.963	370.5	D94	Amacrine Precursor Cells, Developing Amacrine Cells, Developing Horizontal Cells, Mature Ganglion Cells	74-85, 89, 103-125	AC HC GC Precursors Cells, Late Retinal Progenitor Cells	No	-	hs801	negative	-
ZFHX4_Zhong	chr8:78094921-78095221	intergenic		421068	PKIA	250.47	0.963	370.5	D94	Amacrine Precursor Cells, Developing Amacrine Cells, Developing Horizontal Cells, Mature Ganglion Cells	74-85, 89	AC HC GC Precursors Cells, Early Progenitor Cells, Late Retinal Progenitor Cells, Mature Muller Cells	No	-	hs801	negative	-
ZFPM2_Apollo	chr8:105089974-105090522	intergenic		501242	LRP12	51.2	0.725	72.63	D94.2	AC/HC/GC Precursors, Developing Amacrine Cells, Developing Horizontal Cells, Ganglion Precursor Cells	-	Mature Amacrine Cells	No	-	hs804	negative	-
ZFPM2_Apollo	chr8:105089974-105090522	intergenic		228444	ZFPM2	9.08	0.362	20.09	D132	Amacrine Precursor Cells, Developing Amacrine Cells, Developing Horizontal Cells, Mature Amacrine Cells	-	Mature Amacrine Cells	No	-	hs804	negative	-
ZFPM2_Helen	chr8:105426154-105426423	intronic	ZFPM2	107597	ZFPM2	9.08	0.362	20.09	D132	Amacrine Precursor Cells, Developing Amacrine Cells, Developing Horizontal Cells, Mature Amacrine Cells	-	Mature Amacrine Cells	No	-	-	-	-
ZFPM2_Juan	chr8:105508560-105508809	intronic	ZFPM2	939239	OXR1	90.02	0.846	132.86	D125	Cone Precursor Cells, Mature Amacrine Cells, Mature Bipolar Cells, Mature Rod Cells	89	Cone Precursor Cells, Developing Cone Cells, Photoreceptor Bipolar Precursor Cells	No	-	-	-	-
ZFPM2_Juan	chr8:105508560-105508809	intronic	ZFPM2	189993	ZFPM2	9.08	0.362	20.09	D132	Amacrine Precursor Cells, Developing Amacrine Cells, Developing Horizontal Cells, Mature Amacrine Cells	89	Cone Precursor Cells, Developing Cone Cells, Photoreceptor Bipolar Precursor Cells	No	-	-	-	-
ZFPM2_Logan	chr8:105599416-105600173	intronic	ZFPM2	848129	OXR1	90.02	0.846	132.86	D125	Cone Precursor Cells, Mature Amacrine Cells, Mature Bipolar Cells, Mature Rod Cells	74-85, 89, 103-125	AC HC GC Precursors Cells, Cone Precursor Cells, Developing Cone Cells, Mature Cone Cells, Photoreceptor Bipolar Precursor Cells	No	-	hs768	negative	-
ZFPM2_Logan	chr8:105599416-105600173	intronic	ZFPM2	281103	ZFPM2	9.08	0.362	20.09	D132	Amacrine Precursor Cells, Developing Amacrine Cells, Developing Horizontal Cells, Mature Amacrine Cells	74-85, 89, 103-125	AC HC GC Precursors Cells, Cone Precursor Cells, Developing Cone Cells, Mature Cone Cells, Photoreceptor Bipolar Precursor Cells	No	-	hs768	negative	-
ZFPM2_Nick	chr8:105661694-105661957	intronic	ZFPM2	786098	OXR1	90.02	0.846	132.86	D125	Cone Precursor Cells, Mature Amacrine Cells, Mature Bipolar Cells, Mature Rod Cells	-	Developing Ganglion Cells, Mature Ganglion Cells	No	-	-	-	-
ZFPM2_Nick	chr8:105661694-105661957	intronic	ZFPM2	343134	ZFPM2	9.08	0.362	20.09	D132	Amacrine Precursor Cells, Developing Amacrine Cells, Developing Horizontal Cells, Mature Amacrine Cells	-	Developing Ganglion Cells, Mature Ganglion Cells	No	-	-	-	-
ZFPM2_Silvester	chr8:105756747-105757040	intronic	ZFPM2	691030	OXR1	90.02	0.846	132.86	D125	Cone Precursor Cells, Mature Amacrine Cells, Mature Bipolar Cells, Mature Rod Cells	74-85, 89	AC HC GC Precursors Cells, Amacrine Precursor Cells, Cone Precursor Cells, Developing Amacrine Cells, Developing Cone Cells, Developing Horizontal Cells, Ganglion Precursor Cells, Mature Amacrine Cells, Mature Bipolar Cells, Mature Horizontal Cells	No	-	-	-	-
ZFPM2_Silvester	chr8:105756747-105757040	intronic	ZFPM2	438202	ZFPM2	9.08	0.362	20.09	D132	Amacrine Precursor Cells, Developing Amacrine Cells, Developing Horizontal Cells, Mature Amacrine Cells	74-85, 89	AC HC GC Precursors Cells, Amacrine Precursor Cells, Cone Precursor Cells, Developing Amacrine Cells, Developing Cone Cells, Developing Horizontal Cells, Ganglion Precursor Cells, Mature Amacrine Cells, Mature Bipolar Cells, Mature Horizontal Cells	No	-	-	-	-
ZIC1_Ariel	chr3:147238365-147238740	intergenic		165731	ZIC4	6.27	0.312	14.68	D59P	Early Progenitor Cells, Ganglion Precursor Cells, Late Retinal Progenitor Cells, Photoreceptor/Bipolar Precursor Cells	-	Mature Ganglion Cells	Yes	-	-	-	-
ZIC1_Florentino	chr3:147415224-147415456	3-UTR	ZIC1	5956	ZIC1	26.64	0.565	95.67	D59P	AC/HC/GC Precursors, Early Progenitor Cells, Late Retinal Progenitor Cells, Mature Rod Cells	74-85, 89	-	Yes	-	-	-	-
ZIC1_Isolde	chr3:147662287-147662528	intergenic		253024	ZIC1	26.64	0.565	95.67	D59P	AC/HC/GC Precursors, Early Progenitor Cells, Late Retinal Progenitor Cells, Mature Rod Cells	-	Cone Precursor Cells, Mature Cone Cells	Yes	-	hs1173	positive	neural tube[7/7], hindbrain (rhombencephalon)[7/7]
ZIC1_Kazuki	chr3:147699463-147699708	intergenic		290202	ZIC1	26.64	0.565	95.67	D59P	AC/HC/GC Precursors, Early Progenitor Cells, Late Retinal Progenitor Cells, Mature Rod Cells	-	Developing Cone Cells, Early Progenitor Cells, Ganglion Precursor Cells, Late Retinal Progenitor Cells	Yes	-	-	-	-
ZIC1_Olivia	chr3:148075051-148075272	intergenic		665778	ZIC1	26.64	0.565	95.67	D59P	AC/HC/GC Precursors, Early Progenitor Cells, Late Retinal Progenitor Cells, Mature Rod Cells	-	Mature Horizontal Cells	Yes	-	-	-	-
ZIC1_Patricia	chr3:148075611-148076204	intergenic		666524	ZIC1	26.64	0.565	95.67	D59P	AC/HC/GC Precursors, Early Progenitor Cells, Late Retinal Progenitor Cells, Mature Rod Cells	74-85, 89	Mature Amacrine Cells	Yes	CTCF	hs739	negative	-
ZIC1_Prometheus	chr3:148083595-148084116	intergenic		674472	ZIC1	26.64	0.565	95.67	D59P	AC/HC/GC Precursors, Early Progenitor Cells, Late Retinal Progenitor Cells, Mature Rod Cells	74-85, 89	AC HC GC Precursors Cells, Early Progenitor Cells, Late Retinal Progenitor Cells, Mature Muller Cells	Yes	H3K4ME2	hs654	positive	midbrain (mesencephalon)[12/15], forebrain[12/15]
ZIC2_Aida	chr13:99687864-99688081	intronic	CLYBL	81304	CLYBL	7.53	0.336	11.38	D53	Cone Precursor Cells, Early Progenitor Cells, Mature Cone Cells, Photoreceptor/Bipolar Precursor Cells	74-85, 89	AC HC GC Precursors Cells, Early Progenitor Cells, Late Retinal Progenitor Cells	Yes	-	hs1444	negative	-
ZIC2_Aida	chr13:99687864-99688081	intronic	CLYBL	283936	ZIC5	48.03	0.709	116.32	D52.54	AC/HC/GC Precursors, Developing Ganglion Cells, Early Progenitor Cells, Late Retinal Progenitor Cells	74-85, 89	AC HC GC Precursors Cells, Early Progenitor Cells, Late Retinal Progenitor Cells	Yes	-	hs1444	negative	-
ZIC2_Leopold	chr13:100303996-100304609	intronic	PCCA	279694	GGACT	2.07	0.179	4.12	D67	Developing Horizontal Cells, Ganglion Precursor Cells, Mature Cone Cells, Mature Rod Cells	74-85, 89	AC HC GC Precursors Cells, Amacrine Precursor Cells, Developing Cone Cells, Early Progenitor Cells, Ganglion Precursor Cells, Late Retinal Progenitor Cells, Photoreceptor Bipolar Precursor Cells	Yes	-	-	-	-
ZIC2_Leopold	chr13:100303996-100304609	intronic	PCCA	215220	PCCA	42.52	0.677	58.35	D132NC	AC/HC/GC Precursors, Amacrine Precursor Cells, Ganglion Precursor Cells, Photoreceptor/Bipolar Precursor Cells	74-85, 89	AC HC GC Precursors Cells, Amacrine Precursor Cells, Developing Cone Cells, Early Progenitor Cells, Ganglion Precursor Cells, Late Retinal Progenitor Cells, Photoreceptor Bipolar Precursor Cells	Yes	-	-	-	-
ZIC2_Noah	chr13:100363362-100363584	intronic	PCCA	220524	GGACT	2.07	0.179	4.12	D67	Developing Horizontal Cells, Ganglion Precursor Cells, Mature Cone Cells, Mature Rod Cells	89	Late Retinal Progenitor Cells	Yes	-	-	-	-
ZIC2_Noah	chr13:100363362-100363584	intronic	PCCA	274390	PCCA	42.52	0.677	58.35	D132NC	AC/HC/GC Precursors, Amacrine Precursor Cells, Ganglion Precursor Cells, Photoreceptor/Bipolar Precursor Cells	89	Late Retinal Progenitor Cells	Yes	-	-	-	-
ZIC2_Oberon	chr13:100394182-100394381	intronic	PCCA	189715	GGACT	2.07	0.179	4.12	D67	Developing Horizontal Cells, Ganglion Precursor Cells, Mature Cone Cells, Mature Rod Cells	74-85, 89	-	Yes	H3K4ME2	-	-	-
ZIC2_Oberon	chr13:100394182-100394381	intronic	PCCA	305199	PCCA	42.52	0.677	58.35	D132NC	AC/HC/GC Precursors, Amacrine Precursor Cells, Ganglion Precursor Cells, Photoreceptor/Bipolar Precursor Cells	74-85, 89	-	Yes	H3K4ME2	-	-	-
ZIC2_Ruby	chr13:100510266-100510488	intronic	PCCA	73620	GGACT	2.07	0.179	4.12	D67	Developing Horizontal Cells, Ganglion Precursor Cells, Mature Cone Cells, Mature Rod Cells	74-85, 89	AC HC GC Precursors Cells, Early Progenitor Cells, Late Retinal Progenitor Cells	Yes	H3K4ME1, H3K4ME2	-	-	-
ZIC2_Ruby	chr13:100510266-100510488	intronic	PCCA	421294	PCCA	42.52	0.677	58.35	D132NC	AC/HC/GC Precursors, Amacrine Precursor Cells, Ganglion Precursor Cells, Photoreceptor/Bipolar Precursor Cells	74-85, 89	AC HC GC Precursors Cells, Early Progenitor Cells, Late Retinal Progenitor Cells	Yes	H3K4ME1, H3K4ME2	-	-	-
ZIC2_Ryan	chr13:100522671-100522940	intronic	PCCA	61191	GGACT	2.07	0.179	4.12	D67	Developing Horizontal Cells, Ganglion Precursor Cells, Mature Cone Cells, Mature Rod Cells	-	AC HC GC Precursors Cells	Yes	H3K4ME1, H3K4ME2	-	-	-
ZIC2_Ryan	chr13:100522671-100522940	intronic	PCCA	433723	PCCA	42.52	0.677	58.35	D132NC	AC/HC/GC Precursors, Amacrine Precursor Cells, Ganglion Precursor Cells, Photoreceptor/Bipolar Precursor Cells	-	AC HC GC Precursors Cells	Yes	H3K4ME1, H3K4ME2	-	-	-
ZIC2_Silvester	chr13:100523200-100523501	intronic	PCCA	60646	GGACT	2.07	0.179	4.12	D67	Developing Horizontal Cells, Ganglion Precursor Cells, Mature Cone Cells, Mature Rod Cells	-	AC HC GC Precursors Cells, Early Progenitor Cells, Ganglion Precursor Cells, Late Retinal Progenitor Cells	Yes	H3K4ME1	-	-	-
ZIC2_Silvester	chr13:100523200-100523501	intronic	PCCA	434268	PCCA	42.52	0.677	58.35	D132NC	AC/HC/GC Precursors, Amacrine Precursor Cells, Ganglion Precursor Cells, Photoreceptor/Bipolar Precursor Cells	-	AC HC GC Precursors Cells, Early Progenitor Cells, Ganglion Precursor Cells, Late Retinal Progenitor Cells	Yes	H3K4ME1	-	-	-
ZIC3_Jacob	chrX:137747242-137747480	intergenic		181219	ZIC3	60.7	0.762	112.34	D52.54	AC/HC/GC Precursors, Early Progenitor Cells, Ganglion Precursor Cells, Late Retinal Progenitor Cells	74-85, 89	Early Progenitor Cells	Undefined	-	-	-	-
ZMIZ1_Beatrice	chr10:78895925-78896155	intergenic		862280	RPS24	1027.53	0.997	2284.43	D59C	Developing Ganglion Cells, Early Progenitor Cells, Late Retinal Progenitor Cells, Mature Ganglion Cells	-	Late Retinal Progenitor Cells	Yes	H3K4ME1, H3K4ME2	-	-	-
ZMIZ1_Beatrice	chr10:78895925-78896155	intergenic		172995	ZMIZ1	281.88	0.969	458.94	D73P	Developing Ganglion Cells, Ganglion Precursor Cells, Mature Ganglion Cells, Mature Horizontal Cells	-	Late Retinal Progenitor Cells	Yes	H3K4ME1, H3K4ME2	-	-	-
ZNF238_Akiko	chr1:243392857-243393236	intronic	SDCCAG8	450235	AKT3	293.33	0.971	390.77	D94	AC/HC/GC Precursors, Developing Cone Cells, Late Retinal Progenitor Cells, Photoreceptor/Bipolar Precursor Cells	-	AC HC GC Precursors Cells, Cone Precursor Cells, Mature Bipolar Cells, Mature Cone Cells	Undefined	-	-	-	-
ZNF238_Akiko	chr1:243392857-243393236	intronic	SDCCAG8	136991	SDCCAG8	27.31	0.571	33.22	D59C	Amacrine Precursor Cells, Developing Horizontal Cells, Mature Cone Cells, Mature Horizontal Cells	-	AC HC GC Precursors Cells, Cone Precursor Cells, Mature Bipolar Cells, Mature Cone Cells	Undefined	-	-	-	-
ZNF238_Benjamin	chr1:243415830-243416444	intronic	SDCCAG8	427145	AKT3	293.33	0.971	390.77	D94	AC/HC/GC Precursors, Developing Cone Cells, Late Retinal Progenitor Cells, Photoreceptor/Bipolar Precursor Cells	-	Mature Bipolar Cells	Undefined	-	-	-	-
ZNF238_Benjamin	chr1:243415830-243416444	intronic	SDCCAG8	160081	SDCCAG8	27.31	0.571	33.22	D59C	Amacrine Precursor Cells, Developing Horizontal Cells, Mature Cone Cells, Mature Horizontal Cells	-	Mature Bipolar Cells	Undefined	-	-	-	-
ZNF238_Flora_1	chr1:243713435-243713746	intronic	AKT3	129691	AKT3	293.33	0.971	390.77	D94	AC/HC/GC Precursors, Developing Cone Cells, Late Retinal Progenitor Cells, Photoreceptor/Bipolar Precursor Cells	74-85, 89, 103-125	AC HC GC Precursors Cells, Cone Precursor Cells, Developing Cone Cells, Developing Ganglion Cells, Early Progenitor Cells, Ganglion Precursor Cells, Late Retinal Progenitor Cells, Mature Bipolar Cells, Photoreceptor Bipolar Precursor Cells	Undefined	H3K4ME2, H3K4ME3	hs545	positive	neural tube[5/7], hindbrain (rhombencephalon)[5/7], midbrain (mesencephalon)[6/7], forebrain[6/7]
ZNF238_Flora_1	chr1:243713435-243713746	intronic	AKT3	457535	SDCCAG8	27.31	0.571	33.22	D59C	Amacrine Precursor Cells, Developing Horizontal Cells, Mature Cone Cells, Mature Horizontal Cells	74-85, 89, 103-125	AC HC GC Precursors Cells, Cone Precursor Cells, Developing Cone Cells, Developing Ganglion Cells, Early Progenitor Cells, Ganglion Precursor Cells, Late Retinal Progenitor Cells, Mature Bipolar Cells, Photoreceptor Bipolar Precursor Cells	Undefined	H3K4ME2, H3K4ME3	hs545	positive	neural tube[5/7], hindbrain (rhombencephalon)[5/7], midbrain (mesencephalon)[6/7], forebrain[6/7]
ZNF238_Flora_2	chr1:243713775-243714235	intronic	AKT3	129277	AKT3	293.33	0.971	390.77	D94	AC/HC/GC Precursors, Developing Cone Cells, Late Retinal Progenitor Cells, Photoreceptor/Bipolar Precursor Cells	74-85, 89, 103-125	AC HC GC Precursors Cells, Cone Precursor Cells, Developing Cone Cells, Early Progenitor Cells, Ganglion Precursor Cells, Late Retinal Progenitor Cells, Mature Bipolar Cells, Mature Muller Cells	Undefined	H3K4ME2, H3K4ME3	hs545	positive	neural tube[5/7], hindbrain (rhombencephalon)[5/7], midbrain (mesencephalon)[6/7], forebrain[6/7]
ZNF238_Flora_2	chr1:243713775-243714235	intronic	AKT3	457949	SDCCAG8	27.31	0.571	33.22	D59C	Amacrine Precursor Cells, Developing Horizontal Cells, Mature Cone Cells, Mature Horizontal Cells	74-85, 89, 103-125	AC HC GC Precursors Cells, Cone Precursor Cells, Developing Cone Cells, Early Progenitor Cells, Ganglion Precursor Cells, Late Retinal Progenitor Cells, Mature Bipolar Cells, Mature Muller Cells	Undefined	H3K4ME2, H3K4ME3	hs545	positive	neural tube[5/7], hindbrain (rhombencephalon)[5/7], midbrain (mesencephalon)[6/7], forebrain[6/7]
ZNF238_Kizuki	chr1:243959996-243960380	intergenic		116906	AKT3	293.33	0.971	390.77	D94	AC/HC/GC Precursors, Developing Cone Cells, Late Retinal Progenitor Cells, Photoreceptor/Bipolar Precursor Cells	-	Mature Bipolar Cells	No	-	-	-	-
ZNF238_Kizuki	chr1:243959996-243960380	intergenic		91095	ZBTB18	198.31	0.95	306.57	D132NC	AC/HC/GC Precursors, Ganglion Precursor Cells, Late Retinal Progenitor Cells, Mature Muller Cells	-	Mature Bipolar Cells	Yes	-	-	-	-
ZNF238_Noah	chr1:244052051-244052383	intronic	ZNF238	934	ZBTB18	198.31	0.95	306.57	D132NC	AC/HC/GC Precursors, Ganglion Precursor Cells, Late Retinal Progenitor Cells, Mature Muller Cells	74-85, 89, 103-125	AC HC GC Precursors Cells, Cone Precursor Cells, Developing Cone Cells, Ganglion Precursor Cells, Mature Bipolar Cells, Mature Cone Cells, Mature Rod Cells, Photoreceptor Bipolar Precursor Cells	Yes	H3K4ME2, H3K4ME3, H3K9-14AC, RNAPOLII	-	-	-
ZNF238_Roman	chr1:244056807-244057099	3-UTR	ZNF238	395181	ADSS	62.05	0.767	94.88	D52.54	Early Progenitor Cells, Late Retinal Progenitor Cells, Mature Ganglion Cells, Mature Muller Cells	89, 103-125	Late Retinal Progenitor Cells	No	H3K4ME1, H3K4ME2	-	-	-
ZNF238_Roman	chr1:244056807-244057099	3-UTR	ZNF238	5670	ZBTB18	198.31	0.95	306.57	D132NC	AC/HC/GC Precursors, Ganglion Precursor Cells, Late Retinal Progenitor Cells, Mature Muller Cells	89, 103-125	Late Retinal Progenitor Cells	Yes	H3K4ME1, H3K4ME2	-	-	-
ZNF238_Zeus	chr1:244066194-244066424	intergenic		385825	ADSS	62.05	0.767	94.88	D52.54	Early Progenitor Cells, Late Retinal Progenitor Cells, Mature Ganglion Cells, Mature Muller Cells	-	Mature Muller Cells	No	-	-	-	-
ZNF238_Zeus	chr1:244066194-244066424	intergenic		15026	ZBTB18	198.31	0.95	306.57	D132NC	AC/HC/GC Precursors, Ganglion Precursor Cells, Late Retinal Progenitor Cells, Mature Muller Cells	-	Mature Muller Cells	Yes	-	-	-	-
ZNF423_Aida	chr16:49589384-49589609	intronic	ZNF423	237513	ZNF423	56.52	0.745	128.8	D59P	Developing Ganglion Cells, Early Progenitor Cells, Ganglion Precursor Cells, Mature Amacrine Cells	-	Developing Horizontal Cells, Late Retinal Progenitor Cells	Yes	H3K4ME1, H3K4ME2	-	-	-
ZNF423_Isolde	chr16:49652765-49653075	intronic	ZNF423	174090	ZNF423	56.52	0.745	128.8	D59P	Developing Ganglion Cells, Early Progenitor Cells, Ganglion Precursor Cells, Mature Amacrine Cells	74-85, 103-125	Mature Ganglion Cells	Yes	H3K4ME1, H3K4ME2	-	-	-
ZNF423_Nagasawa	chr16:49701697-49702257	intronic	ZNF423	125033	ZNF423	56.52	0.745	128.8	D59P	Developing Ganglion Cells, Early Progenitor Cells, Ganglion Precursor Cells, Mature Amacrine Cells	74-85, 89, 103-125	AC HC GC Precursors Cells, Amacrine Precursor Cells, Developing Amacrine Cells, Developing Ganglion Cells, Early Progenitor Cells, Ganglion Precursor Cells, Late Retinal Progenitor Cells, Mature Amacrine Cells, Mature Ganglion Cells, Mature Muller Cells	Yes	H3K27AC, H3K4ME1, H3K4ME2, H3K4ME3, RNAPOLII	hs625	positive	hindbrain (rhombencephalon)[3/6], forebrain[3/6]
ZNF503_Achilles	chr10:74418410-74418836	intronic	ADK	267394	ADK	15.7	0.457	23.49	D52.54	Cone Precursor Cells, Developing Cone Cells, Mature Amacrine Cells, Mature Cone Cells	74-85, 89, 103-125	AC HC GC Precursors Cells, Amacrine Precursor Cells, Developing Amacrine Cells, Developing Ganglion Cells, Developing Horizontal Cells, Early Progenitor Cells, Ganglion Precursor Cells, Late Retinal Progenitor Cells, Mature Amacrine Cells, Mature Bipolar Cells, Mature Horizontal Cells, Mature Muller Cells	Yes	H3K4ME2	hs595	positive	midbrain (mesencephalon)[9/13], forebrain[12/13], nose[8/13]
ZNF503_Achilles	chr10:74418410-74418836	intronic	ADK	408002	KAT6B	135.73	0.912	174.2	D59C.2	Amacrine Precursor Cells, Developing Amacrine Cells, Developing Horizontal Cells, Ganglion Precursor Cells	74-85, 89, 103-125	AC HC GC Precursors Cells, Amacrine Precursor Cells, Developing Amacrine Cells, Developing Ganglion Cells, Developing Horizontal Cells, Early Progenitor Cells, Ganglion Precursor Cells, Late Retinal Progenitor Cells, Mature Amacrine Cells, Mature Bipolar Cells, Mature Horizontal Cells, Mature Muller Cells	Yes	H3K4ME2	hs595	positive	midbrain (mesencephalon)[9/13], forebrain[12/13], nose[8/13]
ZNF503_Aida	chr10:74589241-74589689	intronic	ADK	438236	ADK	15.7	0.457	23.49	D52.54	Cone Precursor Cells, Developing Cone Cells, Mature Amacrine Cells, Mature Cone Cells	74-85, 89, 103-125	AC HC GC Precursors Cells, Amacrine Precursor Cells, Developing Amacrine Cells, Developing Ganglion Cells, Developing Horizontal Cells, Early Progenitor Cells, Ganglion Precursor Cells, Late Retinal Progenitor Cells, Mature Amacrine Cells, Mature Bipolar Cells, Mature Horizontal Cells, Mature Muller Cells	Yes	-	-	-	-
ZNF503_Aida	chr10:74589241-74589689	intronic	ADK	237160	KAT6B	135.73	0.912	174.2	D59C.2	Amacrine Precursor Cells, Developing Amacrine Cells, Developing Horizontal Cells, Ganglion Precursor Cells	74-85, 89, 103-125	AC HC GC Precursors Cells, Amacrine Precursor Cells, Developing Amacrine Cells, Developing Ganglion Cells, Developing Horizontal Cells, Early Progenitor Cells, Ganglion Precursor Cells, Late Retinal Progenitor Cells, Mature Amacrine Cells, Mature Bipolar Cells, Mature Horizontal Cells, Mature Muller Cells	Yes	-	-	-	-
ZNF503_Apollo	chr10:75283836-75284043	intergenic		47929	COMTD1	1.13	0.108	4.77	D59C	Developing Ganglion Cells, Mature Cone Cells, Mature Ganglion Cells, Mature Rod Cells	74-85, 89, 103-125	Developing Amacrine Cells, Developing Ganglion Cells, Mature Amacrine Cells, Mature Ganglion Cells, Mature Muller Cells	No	H3K27AC, H3K4ME1, H3K4ME2, H3K4ME3, H3K9-14AC	-	-	-
ZNF503_Apollo	chr10:75283836-75284043	intergenic		117966	ZNF503	8.04	0.345	13.48	D73M	AC/HC/GC Precursors, Amacrine Precursor Cells, Cone Precursor Cells, Developing Amacrine Cells, Developing Cone Cells, Developing Ganglion Cells, Developing Horizontal Cells, Early Progenitor Cells, Ganglion Precursor Cells, Late Retinal Progenitor Cells, Mature Amacrine Cells, Mature Bipolar Cells, Mature Cone Cells, Mature Ganglion Cells, Mature Horizontal Cells, Mature Muller Cells, Mature Rod Cells, Photoreceptor/Bipolar Precursor Cells	74-85, 89, 103-125	Developing Amacrine Cells, Developing Ganglion Cells, Mature Amacrine Cells, Mature Ganglion Cells, Mature Muller Cells	Yes	H3K27AC, H3K4ME1, H3K4ME2, H3K4ME3, H3K9-14AC	-	-	-
ZNF503_Ariane_1	chr10:75295433-75295638	intergenic		59525	COMTD1	1.13	0.108	4.77	D59C	Developing Ganglion Cells, Mature Cone Cells, Mature Ganglion Cells, Mature Rod Cells	74-85, 89, 103-125	Mature Bipolar Cells	No	CTCF, H3K27AC, H3K4ME1, H3K4ME2, H3K4ME3, H3K9-14AC	-	-	-
ZNF503_Ariane_1	chr10:75295433-75295638	intergenic		106370	ZNF503	8.04	0.345	13.48	D73M	AC/HC/GC Precursors, Amacrine Precursor Cells, Cone Precursor Cells, Developing Amacrine Cells, Developing Cone Cells, Developing Ganglion Cells, Developing Horizontal Cells, Early Progenitor Cells, Ganglion Precursor Cells, Late Retinal Progenitor Cells, Mature Amacrine Cells, Mature Bipolar Cells, Mature Cone Cells, Mature Ganglion Cells, Mature Horizontal Cells, Mature Muller Cells, Mature Rod Cells, Photoreceptor/Bipolar Precursor Cells	74-85, 89, 103-125	Mature Bipolar Cells	Yes	CTCF, H3K27AC, H3K4ME1, H3K4ME2, H3K4ME3, H3K9-14AC	-	-	-
ZNF503_Ariane_2	chr10:75295657-75295881	intergenic		59758	COMTD1	1.13	0.108	4.77	D59C	Developing Ganglion Cells, Mature Cone Cells, Mature Ganglion Cells, Mature Rod Cells	-	Mature Bipolar Cells	No	CTCF, H3K27AC, H3K4ME1, H3K4ME2, H3K4ME3, H3K9-14AC	-	-	-
ZNF503_Ariane_2	chr10:75295657-75295881	intergenic		106137	ZNF503	8.04	0.345	13.48	D73M	AC/HC/GC Precursors, Amacrine Precursor Cells, Cone Precursor Cells, Developing Amacrine Cells, Developing Cone Cells, Developing Ganglion Cells, Developing Horizontal Cells, Early Progenitor Cells, Ganglion Precursor Cells, Late Retinal Progenitor Cells, Mature Amacrine Cells, Mature Bipolar Cells, Mature Cone Cells, Mature Ganglion Cells, Mature Horizontal Cells, Mature Muller Cells, Mature Rod Cells, Photoreceptor/Bipolar Precursor Cells	-	Mature Bipolar Cells	Yes	CTCF, H3K27AC, H3K4ME1, H3K4ME2, H3K4ME3, H3K9-14AC	-	-	-
ZNF503_Beatrice	chr10:75379230-75379518	intergenic		143363	COMTD1	1.13	0.108	4.77	D59C	Developing Ganglion Cells, Mature Cone Cells, Mature Ganglion Cells, Mature Rod Cells	74-85, 89	AC HC GC Precursors Cells, Developing Amacrine Cells, Developing Cone Cells, Early Progenitor Cells, Mature Muller Cells	No	H3K4ME1, H3K4ME2	hs319	negative	-
ZNF503_Beatrice	chr10:75379230-75379518	intergenic		22532	ZNF503	8.04	0.345	13.48	D73M	AC/HC/GC Precursors, Amacrine Precursor Cells, Cone Precursor Cells, Developing Amacrine Cells, Developing Cone Cells, Developing Ganglion Cells, Developing Horizontal Cells, Early Progenitor Cells, Ganglion Precursor Cells, Late Retinal Progenitor Cells, Mature Amacrine Cells, Mature Bipolar Cells, Mature Cone Cells, Mature Ganglion Cells, Mature Horizontal Cells, Mature Muller Cells, Mature Rod Cells, Photoreceptor/Bipolar Precursor Cells	74-85, 89	AC HC GC Precursors Cells, Developing Amacrine Cells, Developing Cone Cells, Early Progenitor Cells, Mature Muller Cells	Yes	H3K4ME1, H3K4ME2	hs319	negative	-
ZNF503_Veronica	chr10:76917171-76917385	intronic	KCNMA1	720497	KCNMA1	42.85	0.679	178.34	D132M	Developing Amacrine Cells, Mature Amacrine Cells, Mature Bipolar Cells, Mature Muller Cells	-	Mature Ganglion Cells	No	-	-	-	-
ZNF503_Vincent	chr10:76967914-76968264	intronic	KCNMA1	669686	KCNMA1	42.85	0.679	178.34	D132M	Developing Amacrine Cells, Mature Amacrine Cells, Mature Bipolar Cells, Mature Muller Cells	-	Developing Ganglion Cells, Mature Ganglion Cells	No	-	-	-	-
ZNF503_Zhong	chr10:76977939-76978156	intronic	KCNMA1	659727	KCNMA1	42.85	0.679	178.34	D132M	Developing Amacrine Cells, Mature Amacrine Cells, Mature Bipolar Cells, Mature Muller Cells	74-85, 89	Developing Amacrine Cells, Mature Amacrine Cells	No	-	-	-	-
ZNF521_Amadeus	chr18:25037998-25038359	intergenic		313973	ZNF521	95.95	0.859	132.13	D73M	Developing Ganglion Cells, Early Progenitor Cells, Late Retinal Progenitor Cells, Mature Ganglion Cells	74-85, 89	-	Yes	-	hs1180	positive	midbrain (mesencephalon)[5/6]
ZNF521_Apollo	chr18:25068521-25069138	intronic	ZNF521	283322	ZNF521	95.95	0.859	132.13	D73M	Developing Ganglion Cells, Early Progenitor Cells, Late Retinal Progenitor Cells, Mature Ganglion Cells	-	Developing Ganglion Cells, Mature Ganglion Cells	Yes	-	-	-	-
ZNF521_Ariel	chr18:25077932-25078406	intronic	ZNF521	273983	ZNF521	95.95	0.859	132.13	D73M	Developing Ganglion Cells, Early Progenitor Cells, Late Retinal Progenitor Cells, Mature Ganglion Cells	74-85, 89	Mature Ganglion Cells	Yes	H3K4ME1, H3K4ME2	hs1104	negative	-
ZNF521_Clara	chr18:25112701-25113592	intronic	ZNF521	239005	ZNF521	95.95	0.859	132.13	D73M	Developing Ganglion Cells, Early Progenitor Cells, Late Retinal Progenitor Cells, Mature Ganglion Cells	-	Mature Amacrine Cells	Yes	-	hs367	positive	midbrain (mesencephalon)[3/10], limb[3/10]
ZNF521_Dorian	chr18:25165131-25165451	intronic	ZNF521	186861	ZNF521	95.95	0.859	132.13	D73M	Developing Ganglion Cells, Early Progenitor Cells, Late Retinal Progenitor Cells, Mature Ganglion Cells	-	Mature Ganglion Cells	Yes	-	hs1027	positive	hindbrain (rhombencephalon)[4/9], forebrain[5/9]
ZNF521_Faust	chr18:25167896-25168522	intronic	ZNF521	183943	ZNF521	95.95	0.859	132.13	D73M	Developing Ganglion Cells, Early Progenitor Cells, Late Retinal Progenitor Cells, Mature Ganglion Cells	-	Developing Ganglion Cells	Yes	-	hs962	negative	-
ZNF521_Frodo	chr18:25175894-25176750	intronic	ZNF521	175830	ZNF521	95.95	0.859	132.13	D73M	Developing Ganglion Cells, Early Progenitor Cells, Late Retinal Progenitor Cells, Mature Ganglion Cells	89	Late Retinal Progenitor Cells	Yes	-	hs368	negative	-
ZNF521_Jan	chr18:25187519-25188349	intronic	ZNF521	164218	ZNF521	95.95	0.859	132.13	D73M	Developing Ganglion Cells, Early Progenitor Cells, Late Retinal Progenitor Cells, Mature Ganglion Cells	-	Late Retinal Progenitor Cells	Yes	-	hs740	negative	-
ZNF521_Kaori_2	chr18:25189612-25190123	intronic	ZNF521	162284	ZNF521	95.95	0.859	132.13	D73M	Developing Ganglion Cells, Early Progenitor Cells, Late Retinal Progenitor Cells, Mature Ganglion Cells	-	Mature Bipolar Cells	Yes	-	hs1088	negative	-
ZNF521_Midori	chr18:25230987-25231204	intronic	ZNF521	121056	ZNF521	95.95	0.859	132.13	D73M	Developing Ganglion Cells, Early Progenitor Cells, Late Retinal Progenitor Cells, Mature Ganglion Cells	-	Mature Muller Cells	Yes	-	-	-	-
ZNF521_Nagasawa	chr18:25285078-25285609	intronic	ZNF521	66808	ZNF521	95.95	0.859	132.13	D73M	Developing Ganglion Cells, Early Progenitor Cells, Late Retinal Progenitor Cells, Mature Ganglion Cells	74-85, 89, 103-125	Developing Amacrine Cells, Developing Ganglion Cells, Developing Horizontal Cells, Mature Amacrine Cells, Mature Ganglion Cells, Mature Horizontal Cells	Yes	H3K4ME1	hs369	positive	hindbrain (rhombencephalon)[8/9], midbrain (mesencephalon)[8/9], heart[5/9]
ZNF521_Nora	chr18:25285787-25286398	intronic	ZNF521	66059	ZNF521	95.95	0.859	132.13	D73M	Developing Ganglion Cells, Early Progenitor Cells, Late Retinal Progenitor Cells, Mature Ganglion Cells	74-85, 89, 103-125	Developing Amacrine Cells, Developing Ganglion Cells, Early Progenitor Cells, Ganglion Precursor Cells, Mature Bipolar Cells, Mature Ganglion Cells	Yes	H3K4ME1	hs369	positive	hindbrain (rhombencephalon)[8/9], midbrain (mesencephalon)[8/9], heart[5/9]
ZNF521_Robert	chr18:25351975-25352218	3-UTR	ZNF521	55	ZNF521	95.95	0.859	132.13	D73M	Developing Ganglion Cells, Early Progenitor Cells, Late Retinal Progenitor Cells, Mature Ganglion Cells	74-85, 89, 103-125	AC HC GC Precursors Cells, Amacrine Precursor Cells, Cone Precursor Cells, Developing Amacrine Cells, Developing Cone Cells, Developing Ganglion Cells, Developing Horizontal Cells, Early Progenitor Cells, Ganglion Precursor Cells, Late Retinal Progenitor Cells, Mature Amacrine Cells, Mature Bipolar Cells, Mature Cone Cells, Mature Ganglion Cells, Mature Horizontal Cells, Mature Muller Cells, Mature Rod Cells, Photoreceptor Bipolar Precursor Cells	Yes	H3K27AC, H3K4ME2, H3K4ME3, H3K9-14AC, RNAPOLII	-	-	-
ZNF521_Wagner	chr18:26057307-26057587	intronic	SS18	33178	SS18	113.45	0.887	176.06	D52.54	Developing Horizontal Cells, Early Progenitor Cells, Late Retinal Progenitor Cells, Mature Horizontal Cells	74-85, 89	Developing Amacrine Cells, Developing Ganglion Cells, Developing Horizontal Cells, Mature Amacrine Cells, Mature Ganglion Cells, Mature Horizontal Cells	Yes	-	-	-	-
ZNF521_Wagner	chr18:26057307-26057587	intronic	SS18	705295	ZNF521	95.95	0.859	132.13	D73M	Developing Ganglion Cells, Early Progenitor Cells, Late Retinal Progenitor Cells, Mature Ganglion Cells	74-85, 89	Developing Amacrine Cells, Developing Ganglion Cells, Developing Horizontal Cells, Mature Amacrine Cells, Mature Ganglion Cells, Mature Horizontal Cells	Yes	-	-	-	-
ZNF521_Xavier_1	chr18:26335511-26336019	intronic	TAF4B	213670	KCTD1	22.22	0.525	30.06	D132M	Developing Amacrine Cells, Developing Horizontal Cells, Mature Amacrine Cells, Mature Muller Cells	74-85, 89	Developing Horizontal Cells, Mature Horizontal Cells	Yes	-	-	-	-
ZNF521_Xavier_1	chr18:26335511-26336019	intronic	TAF4B	109279	TAF4B	6.41	0.315	11.88	D52.54	Cone Precursor Cells, Developing Cone Cells, Early Progenitor Cells, Photoreceptor/Bipolar Precursor Cells	74-85, 89	Developing Horizontal Cells, Mature Horizontal Cells	No	-	-	-	-
ZNF521_Xavier_2	chr18:26336034-26336401	intronic	TAF4B	213217	KCTD1	22.22	0.525	30.06	D132M	Developing Amacrine Cells, Developing Horizontal Cells, Mature Amacrine Cells, Mature Muller Cells	89	Mature Horizontal Cells	Yes	-	-	-	-
ZNF521_Xavier_2	chr18:26336034-26336401	intronic	TAF4B	109732	TAF4B	6.41	0.315	11.88	D52.54	Cone Precursor Cells, Developing Cone Cells, Early Progenitor Cells, Photoreceptor/Bipolar Precursor Cells	89	Mature Horizontal Cells	No	-	-	-	-
ZNF608_Abraham	chr5:124446133-124446410	intergenic		900638	CSNK1G3	51.73	0.727	77.99	D53	Developing Horizontal Cells, Late Retinal Progenitor Cells, Mature Amacrine Cells, Mature Horizontal Cells	-	Amacrine Precursor Cells, Developing Horizontal Cells, Ganglion Precursor Cells, Mature Horizontal Cells	No	H3K4ME1	-	-	-
ZNF608_Abraham	chr5:124446133-124446410	intergenic		299153	ZNF608	255.06	0.964	318.26	D59C.2	AC/HC/GC Precursors, Cone Precursor Cells, Early Progenitor Cells, Late Retinal Progenitor Cells	-	Amacrine Precursor Cells, Developing Horizontal Cells, Ganglion Precursor Cells, Mature Horizontal Cells	Yes	H3K4ME1	-	-	-
ZNF608_Boris	chr5:124616609-124616857	intergenic		128692	ZNF608	255.06	0.964	318.26	D59C.2	AC/HC/GC Precursors, Cone Precursor Cells, Early Progenitor Cells, Late Retinal Progenitor Cells	-	Developing Horizontal Cells, Mature Horizontal Cells	Yes	-	-	-	-
ZNF608_Delphina	chr5:124735110-124735319	intronic	ZNF608	10210	ZNF608	255.06	0.964	318.26	D59C.2	AC/HC/GC Precursors, Cone Precursor Cells, Early Progenitor Cells, Late Retinal Progenitor Cells	74-85, 89, 103-125	AC HC GC Precursors Cells, Amacrine Precursor Cells, Developing Amacrine Cells, Developing Ganglion Cells, Early Progenitor Cells, Ganglion Precursor Cells, Late Retinal Progenitor Cells, Mature Amacrine Cells, Mature Ganglion Cells, Photoreceptor Bipolar Precursor Cells	Yes	H3K27AC, H3K4ME1, H3K4ME2, H3K4ME3, RNAPOLII	-	-	-
ZNF608_Haruki	chr5:124742235-124742468	intronic	ZNF608	3073	ZNF608	255.06	0.964	318.26	D59C.2	AC/HC/GC Precursors, Cone Precursor Cells, Early Progenitor Cells, Late Retinal Progenitor Cells	74-85, 89, 103-125	AC HC GC Precursors Cells, Cone Precursor Cells, Developing Cone Cells, Developing Ganglion Cells, Early Progenitor Cells, Ganglion Precursor Cells, Late Retinal Progenitor Cells, Mature Bipolar Cells, Mature Cone Cells, Mature Ganglion Cells, Mature Horizontal Cells, Mature Rod Cells, Photoreceptor Bipolar Precursor Cells	Yes	H3K4ME2, H3K4ME3, H3K9-14AC	-	-	-
ZNF608_Leontina	chr5:124773810-124774076	intergenic		28518	ZNF608	255.06	0.964	318.26	D59C.2	AC/HC/GC Precursors, Cone Precursor Cells, Early Progenitor Cells, Late Retinal Progenitor Cells	89	-	Yes	-	-	-	-
ZNF608_Lolita	chr5:124980556-124981006	intergenic		235356	ZNF608	255.06	0.964	318.26	D59C.2	AC/HC/GC Precursors, Cone Precursor Cells, Early Progenitor Cells, Late Retinal Progenitor Cells	74-85, 89, 103-125	AC HC GC Precursors Cells, Late Retinal Progenitor Cells, Mature Horizontal Cells	Yes	H3K4ME2	-	-	-
ZNF608_Lukas	chr5:125196798-125197003	intergenic		451476	ZNF608	255.06	0.964	318.26	D59C.2	AC/HC/GC Precursors, Cone Precursor Cells, Early Progenitor Cells, Late Retinal Progenitor Cells	74-85, 89, 103-125	AC HC GC Precursors Cells, Late Retinal Progenitor Cells, Mature Bipolar Cells, Mature Muller Cells	Yes	H3K4ME1, H3K4ME2	-	-	-
ZNF608_Scheherazade	chr5:125410723-125411021	intergenic		665447	ZNF608	255.06	0.964	318.26	D59C.2	AC/HC/GC Precursors, Cone Precursor Cells, Early Progenitor Cells, Late Retinal Progenitor Cells	74-85, 89	Mature Amacrine Cells, Mature Ganglion Cells	Yes	H3K27AC, H3K4ME1, H3K4ME2	-	-	-
ZNF608_Silvester	chr5:125412633-125412833	intergenic		667308	ZNF608	255.06	0.964	318.26	D59C.2	AC/HC/GC Precursors, Cone Precursor Cells, Early Progenitor Cells, Late Retinal Progenitor Cells	74-85, 89, 103-125	AC HC GC Precursors Cells, Amacrine Precursor Cells, Cone Precursor Cells, Developing Amacrine Cells, Developing Cone Cells, Developing Ganglion Cells, Developing Horizontal Cells, Early Progenitor Cells, Ganglion Precursor Cells, Late Retinal Progenitor Cells, Mature Amacrine Cells, Mature Bipolar Cells, Mature Cone Cells, Mature Ganglion Cells, Mature Horizontal Cells, Mature Muller Cells, Mature Rod Cells, Photoreceptor Bipolar Precursor Cells	Yes	CTCF, H3K27AC, H3K4ME1, H3K4ME2, RNAPOLII	-	-	-
ZNF703_Amos	chr8:37520896-37521142	intergenic		174732	ZNF703	2.08	0.179	5.53	D59C	AC/HC/GC Precursors, Developing Ganglion Cells, Early Progenitor Cells, Late Retinal Progenitor Cells	74-85, 89	Early Progenitor Cells	Yes	-	-	-	-
ZNF703_Dominica	chr8:37452792-37453150	intergenic		242780	ZNF703	2.08	0.179	5.53	D59C	AC/HC/GC Precursors, Developing Ganglion Cells, Early Progenitor Cells, Late Retinal Progenitor Cells	74-85, 89	Amacrine Precursor Cells, Developing Ganglion Cells, Ganglion Precursor Cells	Yes	-	-	-	-
ZNF703_Flora	chr8:37380699-37381195	intergenic		314804	ZNF703	2.08	0.179	5.53	D59C	AC/HC/GC Precursors, Developing Ganglion Cells, Early Progenitor Cells, Late Retinal Progenitor Cells	74-85, 89, 103-125	Late Retinal Progenitor Cells, Mature Muller Cells	Yes	H3K4ME1, H3K4ME2	-	-	-
ZNF703_Jeremy	chr8:37073460-37073796	intergenic		622123	ZNF703	2.08	0.179	5.53	D59C	AC/HC/GC Precursors, Developing Ganglion Cells, Early Progenitor Cells, Late Retinal Progenitor Cells	89	-	Yes	-	-	-	-
ZSWIM6_Aladdin	chr5:61496745-61497049	intronic	ZSWIM6	809555	KIF2A	102.65	0.87	142.97	D52.54	Cone Precursor Cells, Early Progenitor Cells, Mature Cone Cells, Mature Rod Cells	74-85, 89	AC HC GC Precursors Cells, Early Progenitor Cells, Mature Muller Cells	No	-	-	-	-
ZSWIM6_Aladdin	chr5:61496745-61497049	intronic	ZSWIM6	164624	ZSWIM6	66.82	0.784	93.62	D57	Amacrine Precursor Cells, Developing Horizontal Cells, Ganglion Precursor Cells, Mature Muller Cells	74-85, 89	AC HC GC Precursors Cells, Early Progenitor Cells, Mature Muller Cells	Yes	-	-	-	-
