## Supplementary material for "Multi-omics analysis in human retina uncovers ultraconserved *cis*-regulatory elements at rare eye disease loci": Table S5

### Sheet: Supplementary_Table_5
UCNE ID	g.coordinates (hg38)	Type	Overlapping_gene	Target disease gene	Distance to TSS of target disease gene (bp)	Bulk RNA-seq (target gene mean expression)	Bulk RNA-seq (target gene expression rank)	Bulk RNA-seq (target gene maximum expression)	Bulk RNA-seq (stage of maximum target gene expression)	scRNA-seq target gene expression	DNase-seq (stage)	scATAC-seq	Retinal TAD Support	ChIP-seq	VISTA (Element ID)	VISTA (Assay result)	VISTA (Expression pattern)	#OMIM	disease name	confidence category	allelic requirement	mutation consequence	phenotypes	organ specificity list	pmids
PITX2_Roxane	chr4:112343767-112344052	5-UTR	ALPK1	ALPK1	46567	3.04	0.224	5.35	D57	Amacrine Precursor Cells, Early Progenitor Cells, Ganglion Precursor Cells, Mature Muller Cells	89	AC HC GC Precursors Cells, Ganglion Precursor Cells	Yes	H3K4ME1	-	-	-	607347	ROSAH syndrome	strong	monoallelic_autosomal	altered gene product structure	HP:0000556;HP:0000548;HP:0000006;HP:0001876;HP:0002076;HP:0002719;HP:0000970;HP:0001744;HP:0001085	Bone Marrow/Immune;Eye: Retina;Eye: Optic nerve	30967659
PITX2_Silvester	chr4:112403549-112403856	intronic	ALPK1	ALPK1	106360	3.04	0.224	5.35	D57	Amacrine Precursor Cells, Early Progenitor Cells, Ganglion Precursor Cells, Mature Muller Cells	74-85, 89, 103-125	Late Retinal Progenitor Cells	Yes	-	-	-	-	607347	ROSAH syndrome	strong	monoallelic_autosomal	altered gene product structure	HP:0000556;HP:0000548;HP:0000006;HP:0001876;HP:0002076;HP:0002719;HP:0000970;HP:0001744;HP:0001085	Bone Marrow/Immune;Eye: Retina;Eye: Optic nerve	30967659
OTP_Frodo	chr5:77852176-77852611	intergenic		AP3B1	442361	44.23	0.688	77.83	D52.54	AC/HC/GC Precursors, Early Progenitor Cells, Late Retinal Progenitor Cells, Mature Amacrine Cells	74-85, 89, 103-125	AC HC GC Precursors Cells, Amacrine Precursor Cells, Cone Precursor Cells, Developing Amacrine Cells, Developing Cone Cells, Developing Ganglion Cells, Developing Horizontal Cells, Early Progenitor Cells, Ganglion Precursor Cells, Late Retinal Progenitor Cells, Mature Bipolar Cells, Mature Cone Cells, Mature Ganglion Cells, Mature Horizontal Cells, Photoreceptor Bipolar Precursor Cells	No	H3K27AC, H3K27ME3, H3K4ME1, H3K4ME2, H3K4ME3, H3K9-14AC, RNAPOLII	hs264	negative	-	603401	Hermansky-Pudlak syndrome 2	definitive	biallelic_autosomal	absent gene product	HP:0001385;HP:0007663;HP:0000639;HP:0002718;HP:0008807;HP:0000219;HP:0000486;HP:0001256;HP:0000252;HP:0001270;HP:0001875;HP:0001744;HP:0001107;HP:0000358;HP:0000613;HP:0000319;HP:0001873;HP:0002286;HP:0000670;HP:0001022;HP:0002240;HP:0000704;HP:0000280;HP:0003577;HP:0000582;HP:0000007;HP:0000431;HP:0007384;HP:0000369;HP:0000343;HP:0002206;HP:0000505	Skin;Eye: Retina;Brain/Cognition	28585318;10024875
OTP_Hans	chr5:77869139-77869547	intergenic		AP3B1	425412	44.23	0.688	77.83	D52.54	AC/HC/GC Precursors, Early Progenitor Cells, Late Retinal Progenitor Cells, Mature Amacrine Cells	-	Ganglion Precursor Cells	No	-	-	-	-	603401	Hermansky-Pudlak syndrome 2	definitive	biallelic_autosomal	absent gene product	HP:0001385;HP:0007663;HP:0000639;HP:0002718;HP:0008807;HP:0000219;HP:0000486;HP:0001256;HP:0000252;HP:0001270;HP:0001875;HP:0001744;HP:0001107;HP:0000358;HP:0000613;HP:0000319;HP:0001873;HP:0002286;HP:0000670;HP:0001022;HP:0002240;HP:0000704;HP:0000280;HP:0003577;HP:0000582;HP:0000007;HP:0000431;HP:0007384;HP:0000369;HP:0000343;HP:0002206;HP:0000505	Skin;Eye: Retina;Brain/Cognition	28585318;10024875
OTP_Lucy	chr5:77972104-77972400	intergenic		AP3B1	322503	44.23	0.688	77.83	D52.54	AC/HC/GC Precursors, Early Progenitor Cells, Late Retinal Progenitor Cells, Mature Amacrine Cells	74-85, 89, 103-125	-	No	H3K27ME3, H3K4ME1, H3K4ME2, H3K4ME3, H3K9ME3	hs265	negative	-	603401	Hermansky-Pudlak syndrome 2	definitive	biallelic_autosomal	absent gene product	HP:0001385;HP:0007663;HP:0000639;HP:0002718;HP:0008807;HP:0000219;HP:0000486;HP:0001256;HP:0000252;HP:0001270;HP:0001875;HP:0001744;HP:0001107;HP:0000358;HP:0000613;HP:0000319;HP:0001873;HP:0002286;HP:0000670;HP:0001022;HP:0002240;HP:0000704;HP:0000280;HP:0003577;HP:0000582;HP:0000007;HP:0000431;HP:0007384;HP:0000369;HP:0000343;HP:0002206;HP:0000505	Skin;Eye: Retina;Brain/Cognition	28585318;10024875
OTP_Lukas	chr5:77973020-77973378	intergenic		AP3B1	321556	44.23	0.688	77.83	D52.54	AC/HC/GC Precursors, Early Progenitor Cells, Late Retinal Progenitor Cells, Mature Amacrine Cells	74-85, 89, 103-125	-	No	CTCF, H3K27ME3, H3K4ME1, H3K4ME2, H3K4ME3, H3K9ME3	hs265	negative	-	603401	Hermansky-Pudlak syndrome 2	definitive	biallelic_autosomal	absent gene product	HP:0001385;HP:0007663;HP:0000639;HP:0002718;HP:0008807;HP:0000219;HP:0000486;HP:0001256;HP:0000252;HP:0001270;HP:0001875;HP:0001744;HP:0001107;HP:0000358;HP:0000613;HP:0000319;HP:0001873;HP:0002286;HP:0000670;HP:0001022;HP:0002240;HP:0000704;HP:0000280;HP:0003577;HP:0000582;HP:0000007;HP:0000431;HP:0007384;HP:0000369;HP:0000343;HP:0002206;HP:0000505	Skin;Eye: Retina;Brain/Cognition	28585318;10024875
OTP_Mauritius	chr5:77993925-77994376	intergenic		AP3B1	300604	44.23	0.688	77.83	D52.54	AC/HC/GC Precursors, Early Progenitor Cells, Late Retinal Progenitor Cells, Mature Amacrine Cells	-	AC HC GC Precursors Cells, Late Retinal Progenitor Cells, Mature Bipolar Cells	No	H3K4ME1, H3K4ME2	-	-	-	603401	Hermansky-Pudlak syndrome 2	definitive	biallelic_autosomal	absent gene product	HP:0001385;HP:0007663;HP:0000639;HP:0002718;HP:0008807;HP:0000219;HP:0000486;HP:0001256;HP:0000252;HP:0001270;HP:0001875;HP:0001744;HP:0001107;HP:0000358;HP:0000613;HP:0000319;HP:0001873;HP:0002286;HP:0000670;HP:0001022;HP:0002240;HP:0000704;HP:0000280;HP:0003577;HP:0000582;HP:0000007;HP:0000431;HP:0007384;HP:0000369;HP:0000343;HP:0002206;HP:0000505	Skin;Eye: Retina;Brain/Cognition	28585318;10024875
OTP_Olivia	chr5:77995850-77996441	intergenic		AP3B1	298609	44.23	0.688	77.83	D52.54	AC/HC/GC Precursors, Early Progenitor Cells, Late Retinal Progenitor Cells, Mature Amacrine Cells	-	Mature Bipolar Cells	No	-	-	-	-	603401	Hermansky-Pudlak syndrome 2	definitive	biallelic_autosomal	absent gene product	HP:0001385;HP:0007663;HP:0000639;HP:0002718;HP:0008807;HP:0000219;HP:0000486;HP:0001256;HP:0000252;HP:0001270;HP:0001875;HP:0001744;HP:0001107;HP:0000358;HP:0000613;HP:0000319;HP:0001873;HP:0002286;HP:0000670;HP:0001022;HP:0002240;HP:0000704;HP:0000280;HP:0003577;HP:0000582;HP:0000007;HP:0000431;HP:0007384;HP:0000369;HP:0000343;HP:0002206;HP:0000505	Skin;Eye: Retina;Brain/Cognition	28585318;10024875
OTP_Toru	chr5:78112820-78113099	intronic	AP3B1	AP3B1	181795	44.23	0.688	77.83	D52.54	AC/HC/GC Precursors, Early Progenitor Cells, Late Retinal Progenitor Cells, Mature Amacrine Cells	-	AC HC GC Precursors Cells, Early Progenitor Cells, Late Retinal Progenitor Cells, Mature Muller Cells	No	-	-	-	-	603401	Hermansky-Pudlak syndrome 2	definitive	biallelic_autosomal	absent gene product	HP:0001385;HP:0007663;HP:0000639;HP:0002718;HP:0008807;HP:0000219;HP:0000486;HP:0001256;HP:0000252;HP:0001270;HP:0001875;HP:0001744;HP:0001107;HP:0000358;HP:0000613;HP:0000319;HP:0001873;HP:0002286;HP:0000670;HP:0001022;HP:0002240;HP:0000704;HP:0000280;HP:0003577;HP:0000582;HP:0000007;HP:0000431;HP:0007384;HP:0000369;HP:0000343;HP:0002206;HP:0000505	Skin;Eye: Retina;Brain/Cognition	28585318;10024875
OTP_Violet	chr5:78129449-78129957	intronic	AP3B1	AP3B1	165052	44.23	0.688	77.83	D52.54	AC/HC/GC Precursors, Early Progenitor Cells, Late Retinal Progenitor Cells, Mature Amacrine Cells	-	Developing Horizontal Cells, Mature Amacrine Cells, Mature Bipolar Cells, Mature Ganglion Cells	No	-	-	-	-	603401	Hermansky-Pudlak syndrome 2	definitive	biallelic_autosomal	absent gene product	HP:0001385;HP:0007663;HP:0000639;HP:0002718;HP:0008807;HP:0000219;HP:0000486;HP:0001256;HP:0000252;HP:0001270;HP:0001875;HP:0001744;HP:0001107;HP:0000358;HP:0000613;HP:0000319;HP:0001873;HP:0002286;HP:0000670;HP:0001022;HP:0002240;HP:0000704;HP:0000280;HP:0003577;HP:0000582;HP:0000007;HP:0000431;HP:0007384;HP:0000369;HP:0000343;HP:0002206;HP:0000505	Skin;Eye: Retina;Brain/Cognition	28585318;10024875
chr3_Kalina	chr3:97241475-97241729	intronic	EPHA6	ARL6	522926	55.17	0.74	123.17	D125	Cone Precursor Cells, Developing Cone Cells, Mature Rod Cells, Photoreceptor/Bipolar Precursor Cells	-	Mature Muller Cells	Undefined	-	-	-	-	608845	BARDET-BIEDL SYNDROME TYPE 3	definitive	biallelic_autosomal	absent gene product	HP:0000256;HP:0001829;HP:0009806;HP:0002167;HP:0003241;HP:0001162;HP:0000639;HP:0000501;HP:0001328;HP:0001773;HP:0000483;HP:0000486;HP:0000135;HP:0000545;HP:0005180;HP:0009466;HP:0000077;HP:0000089;HP:0000668;HP:0001395;HP:0000218;HP:0000819;HP:0001007;HP:0001080;HP:0001156;HP:0000518;HP:0000054;HP:0000556;HP:0000137;HP:0001249;HP:0001251;HP:0001263;HP:0002370;HP:0010442;HP:0001513;HP:0000365;HP:0002099;HP:0002141;HP:0002251;HP:0008734;HP:0000822;HP:0000678;HP:0007707;HP:0000007;HP:0001712;HP:0000510;HP:0001159;HP:0000148;HP:0003828;HP:0000750	Eye: Retina;Skeleton;Eye;Endocrine;Kidney Renal Tract;Endocrine/Metabolic;Brain/Cognition;Genitalia	15258860;16606853;10973238;15314642;9714014;11567139;8298649;12118255;20618352;18203199;18327255;15137946;20805367;17160889;12524598;16582908;11381270;20671153;12016587;14520415;7987310;7711739;12567324;21937992;16308660;12837689;10973251;22353939;16380913
chr3_Kalina	chr3:97241475-97241729	intronic	EPHA6	ARL6	522926	55.17	0.74	123.17	D125	Cone Precursor Cells, Developing Cone Cells, Mature Rod Cells, Photoreceptor/Bipolar Precursor Cells	-	Mature Muller Cells	Undefined	-	-	-	-	608845	Retinal dystrophy	strong	biallelic_autosomal	altered gene product structure	HP:0000556;HP:0000007;HP:0000543;HP:0007737;HP:0000548;HP:0007663;HP:0000510;HP:0007843	Eye: Retina	28130426;19956407
PPIC_Faust	chr5:123105856-123106198	intronic	PRDM6	CEP120	317276	44.48	0.689	57.5	D125	Mature Bipolar Cells, Mature Cone Cells, Mature Horizontal Cells, Mature Rod Cells	-	Early Progenitor Cells	Yes	-	-	-	-	613446	Ciliopathy syndrome	definitive	biallelic_autosomal	absent gene product		Lungs;Kidney Renal Tract;Skeleton;Eye: Structure;Brain/Cognition	25361962;27208211
PPIC_Jasmine	chr5:123157720-123158037	intronic	PRDM6	CEP120	265424	44.48	0.689	57.5	D125	Mature Bipolar Cells, Mature Cone Cells, Mature Horizontal Cells, Mature Rod Cells	-	Amacrine Precursor Cells	Yes	-	-	-	-	613446	Ciliopathy syndrome	definitive	biallelic_autosomal	absent gene product		Lungs;Kidney Renal Tract;Skeleton;Eye: Structure;Brain/Cognition	25361962;27208211
CHD7_Boris	chr8:60583638-60583970	intronic	RAB2A	CHD7	94974	503.9	0.988	724.79	D52.54	Cone Precursor Cells, Developing Cone Cells, Late Retinal Progenitor Cells, Photoreceptor/Bipolar Precursor Cells	74-85	AC HC GC Precursors Cells, Ganglion Precursor Cells	Yes	-	-	-	-	608892	CHARGE SYNDROME	definitive	monoallelic_autosomal	absent gene product	HP:0001636;HP:0000347;HP:0000175;HP:0008897;HP:0000568;HP:0000316;HP:0004496;HP:0000410;HP:0000272;HP:0003812;HP:0011968;HP:0001631;HP:0010443;HP:0000359;HP:0009778;HP:0000324;HP:0003022;HP:0000006;HP:0001161;HP:0000824;HP:0001642;HP:0002032;HP:0002015;HP:0000821;HP:0000823;HP:0003745;HP:0002247;HP:0001018;HP:0000480;HP:0002139;HP:0010515;HP:0002025;HP:0005368;HP:0010628;HP:0004058;HP:0000458;HP:0000407;HP:0000528;HP:0004404;HP:0002937;HP:0001171;HP:0008213;HP:0001888;HP:0000252;HP:0000066;HP:0000394;HP:0000508;HP:0000089;HP:0000378;HP:0000589;HP:0000028;HP:0002650;HP:0000054;HP:0001537;HP:0000321;HP:0000567;HP:0002023;HP:0002575;HP:0000612;HP:0200021;HP:0000126;HP:0001249;HP:0000860;HP:0001539;HP:0001719;HP:0001643;HP:0001442;HP:0000772;HP:0000050;HP:0001629;HP:0000085;HP:0000588;HP:0000204;HP:0008551;HP:0002901;HP:0000494;HP:0000465;HP:0000044;HP:0000104;HP:0003974	Eye: Retina;Skeleton;GI tract;Eye;Endocrine;Kidney Renal Tract;Face;Brain/Cognition;Eye: Structure;Genitalia;Ear;Heart/Cardiovasculature/Lymphatic	17334995;17661815;26590800;15300250;17937444;18074359;18978652;16400610
CHD7_Bryan	chr8:60619835-60620179	intronic	RAB2A	CHD7	58771	503.9	0.988	724.79	D52.54	Cone Precursor Cells, Developing Cone Cells, Late Retinal Progenitor Cells, Photoreceptor/Bipolar Precursor Cells	74-85, 89, 103-125	Developing Amacrine Cells, Developing Ganglion Cells, Developing Horizontal Cells, Ganglion Precursor Cells, Late Retinal Progenitor Cells, Mature Horizontal Cells	Yes	H3K4ME1	-	-	-	608892	CHARGE SYNDROME	definitive	monoallelic_autosomal	absent gene product	HP:0001636;HP:0000347;HP:0000175;HP:0008897;HP:0000568;HP:0000316;HP:0004496;HP:0000410;HP:0000272;HP:0003812;HP:0011968;HP:0001631;HP:0010443;HP:0000359;HP:0009778;HP:0000324;HP:0003022;HP:0000006;HP:0001161;HP:0000824;HP:0001642;HP:0002032;HP:0002015;HP:0000821;HP:0000823;HP:0003745;HP:0002247;HP:0001018;HP:0000480;HP:0002139;HP:0010515;HP:0002025;HP:0005368;HP:0010628;HP:0004058;HP:0000458;HP:0000407;HP:0000528;HP:0004404;HP:0002937;HP:0001171;HP:0008213;HP:0001888;HP:0000252;HP:0000066;HP:0000394;HP:0000508;HP:0000089;HP:0000378;HP:0000589;HP:0000028;HP:0002650;HP:0000054;HP:0001537;HP:0000321;HP:0000567;HP:0002023;HP:0002575;HP:0000612;HP:0200021;HP:0000126;HP:0001249;HP:0000860;HP:0001539;HP:0001719;HP:0001643;HP:0001442;HP:0000772;HP:0000050;HP:0001629;HP:0000085;HP:0000588;HP:0000204;HP:0008551;HP:0002901;HP:0000494;HP:0000465;HP:0000044;HP:0000104;HP:0003974	Eye: Retina;Skeleton;GI tract;Eye;Endocrine;Kidney Renal Tract;Face;Brain/Cognition;Eye: Structure;Genitalia;Ear;Heart/Cardiovasculature/Lymphatic	17334995;17661815;26590800;15300250;17937444;18074359;18978652;16400610
CHD7_Laura	chr8:60847966-60848513	intronic	CHD7	CHD7	169462	503.9	0.988	724.79	D52.54	Cone Precursor Cells, Developing Cone Cells, Late Retinal Progenitor Cells, Photoreceptor/Bipolar Precursor Cells	74-85, 89, 103-125	AC HC GC Precursors Cells, Cone Precursor Cells, Developing Amacrine Cells, Developing Cone Cells, Developing Ganglion Cells, Ganglion Precursor Cells, Late Retinal Progenitor Cells, Mature Amacrine Cells, Mature Bipolar Cells, Mature Cone Cells, Photoreceptor Bipolar Precursor Cells	Yes	CTCF, H3K4ME1, H3K4ME2, RNAPOLII	-	-	-	608892	CHARGE SYNDROME	definitive	monoallelic_autosomal	absent gene product	HP:0001636;HP:0000347;HP:0000175;HP:0008897;HP:0000568;HP:0000316;HP:0004496;HP:0000410;HP:0000272;HP:0003812;HP:0011968;HP:0001631;HP:0010443;HP:0000359;HP:0009778;HP:0000324;HP:0003022;HP:0000006;HP:0001161;HP:0000824;HP:0001642;HP:0002032;HP:0002015;HP:0000821;HP:0000823;HP:0003745;HP:0002247;HP:0001018;HP:0000480;HP:0002139;HP:0010515;HP:0002025;HP:0005368;HP:0010628;HP:0004058;HP:0000458;HP:0000407;HP:0000528;HP:0004404;HP:0002937;HP:0001171;HP:0008213;HP:0001888;HP:0000252;HP:0000066;HP:0000394;HP:0000508;HP:0000089;HP:0000378;HP:0000589;HP:0000028;HP:0002650;HP:0000054;HP:0001537;HP:0000321;HP:0000567;HP:0002023;HP:0002575;HP:0000612;HP:0200021;HP:0000126;HP:0001249;HP:0000860;HP:0001539;HP:0001719;HP:0001643;HP:0001442;HP:0000772;HP:0000050;HP:0001629;HP:0000085;HP:0000588;HP:0000204;HP:0008551;HP:0002901;HP:0000494;HP:0000465;HP:0000044;HP:0000104;HP:0003974	Eye: Retina;Skeleton;GI tract;Eye;Endocrine;Kidney Renal Tract;Face;Brain/Cognition;Eye: Structure;Genitalia;Ear;Heart/Cardiovasculature/Lymphatic	17334995;17661815;26590800;15300250;17937444;18074359;18978652;16400610
CHD7_Siddhartha	chr8:60849441-60849864	intronic	CHD7	CHD7	170875	503.9	0.988	724.79	D52.54	Cone Precursor Cells, Developing Cone Cells, Late Retinal Progenitor Cells, Photoreceptor/Bipolar Precursor Cells	74-85, 89, 103-125	Amacrine Precursor Cells, Developing Amacrine Cells, Developing Ganglion Cells, Developing Horizontal Cells, Early Progenitor Cells, Ganglion Precursor Cells, Late Retinal Progenitor Cells, Mature Amacrine Cells, Mature Ganglion Cells, Mature Horizontal Cells	Yes	H3K27AC, H3K4ME1, H3K4ME2	-	-	-	608892	CHARGE SYNDROME	definitive	monoallelic_autosomal	absent gene product	HP:0001636;HP:0000347;HP:0000175;HP:0008897;HP:0000568;HP:0000316;HP:0004496;HP:0000410;HP:0000272;HP:0003812;HP:0011968;HP:0001631;HP:0010443;HP:0000359;HP:0009778;HP:0000324;HP:0003022;HP:0000006;HP:0001161;HP:0000824;HP:0001642;HP:0002032;HP:0002015;HP:0000821;HP:0000823;HP:0003745;HP:0002247;HP:0001018;HP:0000480;HP:0002139;HP:0010515;HP:0002025;HP:0005368;HP:0010628;HP:0004058;HP:0000458;HP:0000407;HP:0000528;HP:0004404;HP:0002937;HP:0001171;HP:0008213;HP:0001888;HP:0000252;HP:0000066;HP:0000394;HP:0000508;HP:0000089;HP:0000378;HP:0000589;HP:0000028;HP:0002650;HP:0000054;HP:0001537;HP:0000321;HP:0000567;HP:0002023;HP:0002575;HP:0000612;HP:0200021;HP:0000126;HP:0001249;HP:0000860;HP:0001539;HP:0001719;HP:0001643;HP:0001442;HP:0000772;HP:0000050;HP:0001629;HP:0000085;HP:0000588;HP:0000204;HP:0008551;HP:0002901;HP:0000494;HP:0000465;HP:0000044;HP:0000104;HP:0003974	Eye: Retina;Skeleton;GI tract;Eye;Endocrine;Kidney Renal Tract;Face;Brain/Cognition;Eye: Structure;Genitalia;Ear;Heart/Cardiovasculature/Lymphatic	17334995;17661815;26590800;15300250;17937444;18074359;18978652;16400610
HOXD_Aida	chr2:175103181-175103398	intronic	ATF2	CHN1	98064	93.97	0.855	143.63	D59C	Developing Cone Cells, Developing Ganglion Cells, Early Progenitor Cells, Ganglion Precursor Cells	-	AC HC GC Precursors Cells, Developing Cone Cells, Photoreceptor Bipolar Precursor Cells	Yes	-	-	-	-	118423	Duane retraction syndrome 2	strong	monoallelic_autosomal	altered gene product structure	HP:0000486;HP:0009921;HP:0000646;HP:0000006	Eye;Brain/Cognition	21555619;21715346;18653847
LHX9_Derek	chr1:197606286-197606816	intronic	DENND1B	CRB1	338273	252.36	0.964	335.67	D67	AC/HC/GC Precursors, Early Progenitor Cells, Late Retinal Progenitor Cells, Mature Muller Cells	-	Early Progenitor Cells	No	-	-	-	-	604210	PIGMENTED PARAVENOUS CHORIORETINAL ATROPHY	limited	monoallelic_autosomal	altered gene product structure	HP:0000540;HP:0007737;HP:0000565;HP:0007903;HP:0000006;HP:0000655	Eye: Retina	15623792
LHX9_Derek	chr1:197606286-197606816	intronic	DENND1B	CRB1	338273	252.36	0.964	335.67	D67	AC/HC/GC Precursors, Early Progenitor Cells, Late Retinal Progenitor Cells, Mature Muller Cells	-	Early Progenitor Cells	No	-	-	-	-	604210	Macular dystrophy	definitive	biallelic_autosomal	uncertain	HP:0007754;HP:0007401	Eye: Retina	29869924;26312378;29391521
LHX9_Derek	chr1:197606286-197606816	intronic	DENND1B	CRB1	338273	252.36	0.964	335.67	D67	AC/HC/GC Precursors, Early Progenitor Cells, Late Retinal Progenitor Cells, Mature Muller Cells	-	Early Progenitor Cells	No	-	-	-	-	604210	RETINITIS PIGMENTOSA-12, AUTOSOMAL RECESSIVE	definitive	biallelic_autosomal	absent gene product	HP:0000556;HP:0000563;HP:0000618;HP:0000007;HP:0030635;HP:0007737;HP:0001141;HP:0000550;HP:0000512;HP:0000510;HP:0007843;HP:0000518;HP:0000505;HP:0008499	Eye: Retina	28341475;10508521;11231775;11389483
LHX9_Gandalf	chr1:197674370-197674663	intronic	DENND1B	CRB1	406239	252.36	0.964	335.67	D67	AC/HC/GC Precursors, Early Progenitor Cells, Late Retinal Progenitor Cells, Mature Muller Cells	89	AC HC GC Precursors Cells, Cone Precursor Cells, Developing Cone Cells, Ganglion Precursor Cells	No	-	-	-	-	604210	RETINITIS PIGMENTOSA-12, AUTOSOMAL RECESSIVE	definitive	biallelic_autosomal	absent gene product	HP:0000556;HP:0000563;HP:0000618;HP:0000007;HP:0030635;HP:0007737;HP:0001141;HP:0000550;HP:0000512;HP:0000510;HP:0007843;HP:0000518;HP:0000505;HP:0008499	Eye: Retina	28341475;10508521;11231775;11389483
LHX9_Gandalf	chr1:197674370-197674663	intronic	DENND1B	CRB1	406239	252.36	0.964	335.67	D67	AC/HC/GC Precursors, Early Progenitor Cells, Late Retinal Progenitor Cells, Mature Muller Cells	89	AC HC GC Precursors Cells, Cone Precursor Cells, Developing Cone Cells, Ganglion Precursor Cells	No	-	-	-	-	604210	Macular dystrophy	definitive	biallelic_autosomal	uncertain	HP:0007754;HP:0007401	Eye: Retina	29869924;26312378;29391521
LHX9_Gandalf	chr1:197674370-197674663	intronic	DENND1B	CRB1	406239	252.36	0.964	335.67	D67	AC/HC/GC Precursors, Early Progenitor Cells, Late Retinal Progenitor Cells, Mature Muller Cells	89	AC HC GC Precursors Cells, Cone Precursor Cells, Developing Cone Cells, Ganglion Precursor Cells	No	-	-	-	-	604210	PIGMENTED PARAVENOUS CHORIORETINAL ATROPHY	limited	monoallelic_autosomal	altered gene product structure	HP:0000540;HP:0007737;HP:0000565;HP:0007903;HP:0000006;HP:0000655	Eye: Retina	15623792
LHX2_Chen	chr9:123742251-123742558	intronic	DENND1A	CRB2	386145	29.21	0.587	74.75	D59P	Early Progenitor Cells, Late Retinal Progenitor Cells, Mature Rod Cells, Photoreceptor/Bipolar Precursor Cells	74-85, 89, 103-125	Early Progenitor Cells, Late Retinal Progenitor Cells, Mature Muller Cells	No	H3K4ME2	-	-	-	609720	Retinitis pigmentosa	limited	biallelic_autosomal	altered gene product structure	HP:0000007;HP:0000543;HP:0007737;HP:0007843;HP:0007401	Eye: Retina	30593785
LHX2_Daniel	chr9:123776715-123777026	intronic	DENND1A	CRB2	420611	29.21	0.587	74.75	D59P	Early Progenitor Cells, Late Retinal Progenitor Cells, Mature Rod Cells, Photoreceptor/Bipolar Precursor Cells	89	-	No	-	hs314	positive	midbrain (mesencephalon)[6/8]	609720	Retinitis pigmentosa	limited	biallelic_autosomal	altered gene product structure	HP:0000007;HP:0000543;HP:0007737;HP:0007843;HP:0007401	Eye: Retina	30593785
LHX2_Hans	chr9:123777211-123777422	intronic	DENND1A	CRB2	421057	29.21	0.587	74.75	D59P	Early Progenitor Cells, Late Retinal Progenitor Cells, Mature Rod Cells, Photoreceptor/Bipolar Precursor Cells	89	-	No	-	hs314	positive	midbrain (mesencephalon)[6/8]	609720	Retinitis pigmentosa	limited	biallelic_autosomal	altered gene product structure	HP:0000007;HP:0000543;HP:0007737;HP:0007843;HP:0007401	Eye: Retina	30593785
LHX2_Logan	chr9:123792518-123792771	intronic	DENND1A	CRB2	436385	29.21	0.587	74.75	D59P	Early Progenitor Cells, Late Retinal Progenitor Cells, Mature Rod Cells, Photoreceptor/Bipolar Precursor Cells	-	Ganglion Precursor Cells	No	-	-	-	-	609720	Retinitis pigmentosa	limited	biallelic_autosomal	altered gene product structure	HP:0000007;HP:0000543;HP:0007737;HP:0007843;HP:0007401	Eye: Retina	30593785
LHX2_Lucifer	chr9:123861357-123861614	intronic	DENND1A	CRB2	505226	29.21	0.587	74.75	D59P	Early Progenitor Cells, Late Retinal Progenitor Cells, Mature Rod Cells, Photoreceptor/Bipolar Precursor Cells	74-85, 89, 103-125	Early Progenitor Cells	No	H3K27AC	-	-	-	609720	Retinitis pigmentosa	limited	biallelic_autosomal	altered gene product structure	HP:0000007;HP:0000543;HP:0007737;HP:0007843;HP:0007401	Eye: Retina	30593785
chr1_Simona	chr1:98406362-98406570	intergenic		DPYD	485443	11.79	0.405	18.05	D52.54	Cone Precursor Cells, Developing Cone Cells, Late Retinal Progenitor Cells, Mature Bipolar Cells	89	-	Yes	-	-	-	-	612779	Dihydropyrimidine dehydrogenase deficiency	definitive	biallelic_autosomal	absent gene product		Eye: Structure;Brain/Cognition;Eye: Optic nerve
PTBP2_Kazuki	chr1:97145032-97145715	intronic	DPYD	DPYD	775649	11.79	0.405	18.05	D52.54	Cone Precursor Cells, Developing Cone Cells, Late Retinal Progenitor Cells, Mature Bipolar Cells	74-85, 89, 103-125	AC HC GC Precursors Cells, Early Progenitor Cells, Ganglion Precursor Cells, Late Retinal Progenitor Cells, Mature Muller Cells	Yes	-	hs671	positive	forebrain[7/7]	612779	Dihydropyrimidine dehydrogenase deficiency	definitive	biallelic_autosomal	absent gene product		Eye: Structure;Brain/Cognition;Eye: Optic nerve
PTBP2_Logan	chr1:97244188-97244392	intronic	DPYD	DPYD	676733	11.79	0.405	18.05	D52.54	Cone Precursor Cells, Developing Cone Cells, Late Retinal Progenitor Cells, Mature Bipolar Cells	89	-	Yes	-	-	-	-	612779	Dihydropyrimidine dehydrogenase deficiency	definitive	biallelic_autosomal	absent gene product		Eye: Structure;Brain/Cognition;Eye: Optic nerve
PTBP2_Noah	chr1:97451073-97451363	intronic	DPYD	DPYD	469805	11.79	0.405	18.05	D52.54	Cone Precursor Cells, Developing Cone Cells, Late Retinal Progenitor Cells, Mature Bipolar Cells	89	Late Retinal Progenitor Cells, Mature Muller Cells	Yes	-	-	-	-	612779	Dihydropyrimidine dehydrogenase deficiency	definitive	biallelic_autosomal	absent gene product		Eye: Structure;Brain/Cognition;Eye: Optic nerve
PTBP2_Penelope	chr1:97559425-97559641	intronic	DPYD	DPYD	361490	11.79	0.405	18.05	D52.54	Cone Precursor Cells, Developing Cone Cells, Late Retinal Progenitor Cells, Mature Bipolar Cells	-	Late Retinal Progenitor Cells	Yes	-	-	-	-	612779	Dihydropyrimidine dehydrogenase deficiency	definitive	biallelic_autosomal	absent gene product		Eye: Structure;Brain/Cognition;Eye: Optic nerve
PTBP2_Roxane	chr1:97632067-97632395	intronic	DPYD	DPYD	288792	11.79	0.405	18.05	D52.54	Cone Precursor Cells, Developing Cone Cells, Late Retinal Progenitor Cells, Mature Bipolar Cells	89	Early Progenitor Cells	Yes	-	-	-	-	612779	Dihydropyrimidine dehydrogenase deficiency	definitive	biallelic_autosomal	absent gene product		Eye: Structure;Brain/Cognition;Eye: Optic nerve
PTBP2_Ruby	chr1:97827893-97828112	intronic	DPYD	DPYD	93020	11.79	0.405	18.05	D52.54	Cone Precursor Cells, Developing Cone Cells, Late Retinal Progenitor Cells, Mature Bipolar Cells	89	AC HC GC Precursors Cells, Early Progenitor Cells, Ganglion Precursor Cells	Yes	-	-	-	-	612779	Dihydropyrimidine dehydrogenase deficiency	definitive	biallelic_autosomal	absent gene product		Eye: Structure;Brain/Cognition;Eye: Optic nerve
chr6_Agamemnon	chr6:15264868-15265103	intronic	JARID2	DTNBP1	398056	12.11	0.41	35.96	D132M	Mature Amacrine Cells, Mature Cone Cells, Mature Horizontal Cells, Mature Rod Cells	74-85, 89, 103-125	AC HC GC Precursors Cells, Amacrine Precursor Cells, Ganglion Precursor Cells, Late Retinal Progenitor Cells, Mature Horizontal Cells	Yes	H3K4ME1	-	-	-	607145	Hermansky-Pudlak syndrome 7	definitive	biallelic_autosomal	absent gene product	HP:0011463;HP:0000007;HP:0007663;HP:0000421;HP:0001022;HP:0000978;HP:0000639;HP:0030402;HP:0000505;HP:0001107;HP:0003540	Skin;Eye: Retina	23364359;12923531;28259707
PAX6_Midori	chr11:31637110-31637332	intronic	ELP4	ELP4	127443	24.5	0.546	30.78	D132NC	Amacrine Precursor Cells, Developing Horizontal Cells, Ganglion Precursor Cells, Mature Horizontal Cells	74-85, 89	AC HC GC Precursors Cells, Developing Ganglion Cells, Early Progenitor Cells, Ganglion Precursor Cells, Late Retinal Progenitor Cells	Yes	-	-	-	-	606985	Aniridia 2	strong	monoallelic_autosomal	absent gene product	HP:0000525;HP:0000006;HP:0000493;HP:0000526;HP:0000501;HP:0000518;HP:0000505;HP:0007750	Eye: Structure;Eye: Lens	19793656;21321669;17679951;24290376
PAX6_Mignon	chr11:31640643-31641043	intronic	ELP4	ELP4	131065	24.5	0.546	30.78	D132NC	Amacrine Precursor Cells, Developing Horizontal Cells, Ganglion Precursor Cells, Mature Horizontal Cells	74-85, 89	Developing Ganglion Cells, Ganglion Precursor Cells, Mature Ganglion Cells	Yes	-	-	-	-	606985	Aniridia 2	strong	monoallelic_autosomal	absent gene product	HP:0000525;HP:0000006;HP:0000493;HP:0000526;HP:0000501;HP:0000518;HP:0000505;HP:0007750	Eye: Structure;Eye: Lens	19793656;21321669;17679951;24290376
PAX6_Mustafa	chr11:31649681-31650027	intronic	ELP4	ELP4	140076	24.5	0.546	30.78	D132NC	Amacrine Precursor Cells, Developing Horizontal Cells, Ganglion Precursor Cells, Mature Horizontal Cells	-	Late Retinal Progenitor Cells	Yes	H3K4ME2	-	-	-	606985	Aniridia 2	strong	monoallelic_autosomal	absent gene product	HP:0000525;HP:0000006;HP:0000493;HP:0000526;HP:0000501;HP:0000518;HP:0000505;HP:0007750	Eye: Structure;Eye: Lens	19793656;21321669;17679951;24290376
PAX6_Nemo	chr11:31655488-31655758	intronic	ELP4	ELP4	145845	24.5	0.546	30.78	D132NC	Amacrine Precursor Cells, Developing Horizontal Cells, Ganglion Precursor Cells, Mature Horizontal Cells	89	Cone Precursor Cells, Early Progenitor Cells, Mature Cone Cells	Yes	-	-	-	-	606985	Aniridia 2	strong	monoallelic_autosomal	absent gene product	HP:0000525;HP:0000006;HP:0000493;HP:0000526;HP:0000501;HP:0000518;HP:0000505;HP:0007750	Eye: Structure;Eye: Lens	19793656;21321669;17679951;24290376
PAX6_Oskar	chr11:31664155-31664427	intronic	ELP4	ELP4	154513	24.5	0.546	30.78	D132NC	Amacrine Precursor Cells, Developing Horizontal Cells, Ganglion Precursor Cells, Mature Horizontal Cells	74-85, 89	Early Progenitor Cells, Ganglion Precursor Cells, Late Retinal Progenitor Cells	Yes	-	hs234	positive	midbrain (mesencephalon)[10/21], eye[9/21]	606985	Aniridia 2	strong	monoallelic_autosomal	absent gene product	HP:0000525;HP:0000006;HP:0000493;HP:0000526;HP:0000501;HP:0000518;HP:0000505;HP:0007750	Eye: Structure;Eye: Lens	19793656;21321669;17679951;24290376
PAX6_Scheherazade	chr11:31763337-31763673	intronic	ELP4	ELP4	253727	24.5	0.546	30.78	D132NC	Amacrine Precursor Cells, Developing Horizontal Cells, Ganglion Precursor Cells, Mature Horizontal Cells	74-85, 89	Developing Amacrine Cells, Early Progenitor Cells, Late Retinal Progenitor Cells, Mature Amacrine Cells	Yes	-	-	-	-	606985	Aniridia 2	strong	monoallelic_autosomal	absent gene product	HP:0000525;HP:0000006;HP:0000493;HP:0000526;HP:0000501;HP:0000518;HP:0000505;HP:0007750	Eye: Structure;Eye: Lens	19793656;21321669;17679951;24290376
PAX6_Sherlock	chr11:31764113-31765192	intronic	ELP4	ELP4	254875	24.5	0.546	30.78	D132NC	Amacrine Precursor Cells, Developing Horizontal Cells, Ganglion Precursor Cells, Mature Horizontal Cells	74-85, 89	Late Retinal Progenitor Cells, Photoreceptor Bipolar Precursor Cells	Yes	H3K4ME2	hs198	negative	-	606985	Aniridia 2	strong	monoallelic_autosomal	absent gene product	HP:0000525;HP:0000006;HP:0000493;HP:0000526;HP:0000501;HP:0000518;HP:0000505;HP:0007750	Eye: Structure;Eye: Lens	19793656;21321669;17679951;24290376
DRGX_Trystan	chr10:49500256-49500701	intronic	ERCC6	ERCC6	38547	34.07	0.624	48.47	D132	Developing Horizontal Cells, Mature Amacrine Cells, Mature Horizontal Cells, Mature Rod Cells	-	Developing Ganglion Cells, Ganglion Precursor Cells	Yes	-	-	-	-	609413	COCKAYNE SYNDROME TYPE B	definitive	biallelic_autosomal	absent gene product	HP:0008839;HP:0000347;HP:0000482;HP:0008897;HP:0001324;HP:0004681;HP:0000568;HP:0000426;HP:0012448;HP:0002804;HP:0010234;HP:0001511;HP:0000486;HP:0000598;HP:0001838;HP:0007759;HP:0002751;HP:0000518;HP:0000417;HP:0002545;HP:0007352;HP:0000762;HP:0001271;HP:0002135;HP:0001251;HP:0001274;HP:0000987;HP:0001252;HP:0003130;HP:0002240;HP:0000649;HP:0002987;HP:0006380;HP:0001250;HP:0000083;HP:0000540;HP:0000007;HP:0011675;HP:0001321;HP:0000580;HP:0000490;HP:0012385;HP:0003278;HP:0001376;HP:0003510;HP:0000407;HP:0001525;HP:0003819;HP:0005328;HP:0002187;HP:0002673;HP:0008053;HP:0000939;HP:0002059;HP:0003758;HP:0000639;HP:0000581;HP:0006958;HP:0000685;HP:0006610;HP:0000992;HP:0000680;HP:0000252;HP:0003469;HP:0004334;HP:0007346;HP:0001000;HP:0001007;HP:0000340;HP:0000377;HP:0000028;HP:0000233;HP:0003224;HP:0001744;HP:0000054;HP:0002866;HP:0000292;HP:0002171;HP:0001249;HP:0000633;HP:0000670;HP:0001518;HP:0000689;HP:0000303;HP:0008125;HP:0000970;HP:0000093;HP:0000648;HP:0000822;HP:0009473;HP:0011359;HP:0000343;HP:0002684;HP:0001337;HP:0002343;HP:0000958;HP:0002808	Skeleton;Eye: Retina;Eye: Physiology;Skin;Kidney Renal Tract;Brain/Cognition;Eye: Lens;Eye: Structure;Teeth and Dentition	20456449;9443879;10739753;18446857;18628313;10196384
EYA1_Alice	chr8:70948735-70948936	intergenic		EYA1	413396	15.97	0.46	44.44	D59C.2	Amacrine Precursor Cells, Developing Cone Cells, Developing Ganglion Cells, Ganglion Precursor Cells	74-85, 89	Late Retinal Progenitor Cells	Yes	-	-	-	-	601653	BRANCHIOOTORENAL SYNDROME TYPE 1	definitive	monoallelic_autosomal	absent gene product	HP:0100274;HP:0009795;HP:0000076;HP:0000175;HP:0004458;HP:0008586;HP:0003829;HP:0000376;HP:0000405;HP:0001374;HP:0000410;HP:0000564;HP:0001256;HP:0004467;HP:0000113;HP:0004712;HP:0000402;HP:0000275;HP:0000384;HP:0000691;HP:0002566;HP:0000378;HP:0009797;HP:0002060;HP:0003691;HP:0000218;HP:0004742;HP:0007678;HP:0000799;HP:0200021;HP:0000006;HP:0000193;HP:0001425;HP:0000276;HP:0000460;HP:0009796;HP:0000472;HP:0008551;HP:0007925;HP:0010628;HP:0009798;HP:0000110;HP:0011094;HP:0003828;HP:0000104;HP:0000407	Kidney Renal Tract;Eye;Ear	9361030;9020840;10655545;16441263;19206155;5365063
chr2_Penelope	chr2:207970444-207970749	intronic	PLEKHM3	FZD5	201034	239.48	0.961	498.69	D52.54	AC/HC/GC Precursors, Developing Cone Cells, Early Progenitor Cells, Late Retinal Progenitor Cells	74-85, 89, 103-125	AC HC GC Precursors Cells, Early Progenitor Cells, Ganglion Precursor Cells, Late Retinal Progenitor Cells	Yes	H3K27AC	-	-	-	601723	Autosomal Dominant Coloboma	strong	monoallelic_autosomal	altered gene product structure	HP:0000589;HP:0000006	Eye: Structure	26908622
chr17_Vanessa	chr17:75778355-75778593	5-UTR	H3F3B	GALK1	12763	2.63	0.206	9.21	D59C	Amacrine Precursor Cells, Developing Ganglion Cells, Developing Horizontal Cells, Early Progenitor Cells	89	-	Undefined	CTCF, H3K27AC, H3K4ME2, H3K4ME3, H3K9-14AC, RNAPOLII	-	-	-	604313	Galactokinase deficiency with cataracts	definitive	biallelic_autosomal	absent gene product	HP:0006579;HP:0000519;HP:0002904;HP:0012023;HP:0012024		22632133;20405025;24211322
ESRRB_Hans	chr14:76034985-76035354	intronic	C14orf179	IFT43	49388	22.11	0.524	44.65	D132M	Cone Precursor Cells, Mature Cone Cells, Mature Rod Cells, Photoreceptor/Bipolar Precursor Cells	-	Developing Horizontal Cells	Yes	-	-	-	-	614068	Non-syndromic retinal degeneration	limited	biallelic_autosomal	altered gene product structure	HP:0000556;HP:0000007	Eye: Retina	28973684
ZNF503_Achilles	chr10:74418410-74418836	intronic	ADK	KAT6B	408002	135.73	0.912	174.2	D59C.2	Amacrine Precursor Cells, Developing Amacrine Cells, Developing Horizontal Cells, Ganglion Precursor Cells	74-85, 89, 103-125	AC HC GC Precursors Cells, Amacrine Precursor Cells, Developing Amacrine Cells, Developing Ganglion Cells, Developing Horizontal Cells, Early Progenitor Cells, Ganglion Precursor Cells, Late Retinal Progenitor Cells, Mature Amacrine Cells, Mature Bipolar Cells, Mature Horizontal Cells, Mature Muller Cells	Yes	H3K4ME2	hs595	positive	midbrain (mesencephalon)[9/13], forebrain[12/13], nose[8/13]	605880	BBYSS syndrome	definitive	monoallelic_autosomal	absent gene product
ZNF503_Achilles	chr10:74418410-74418836	intronic	ADK	KAT6B	408002	135.73	0.912	174.2	D59C.2	Amacrine Precursor Cells, Developing Amacrine Cells, Developing Horizontal Cells, Ganglion Precursor Cells	74-85, 89, 103-125	AC HC GC Precursors Cells, Amacrine Precursor Cells, Developing Amacrine Cells, Developing Ganglion Cells, Developing Horizontal Cells, Early Progenitor Cells, Ganglion Precursor Cells, Late Retinal Progenitor Cells, Mature Amacrine Cells, Mature Bipolar Cells, Mature Horizontal Cells, Mature Muller Cells	Yes	H3K4ME2	hs595	positive	midbrain (mesencephalon)[9/13], forebrain[12/13], nose[8/13]	605880	GENITOPATELLAR SYNDROME	definitive	monoallelic_autosomal	altered gene product structure	HP:0000347;HP:0003175;HP:0001601;HP:0000426;HP:0009803;HP:0002974;HP:0001374;HP:0000448;HP:0006887;HP:0008665;HP:0002999;HP:0000252;HP:0008694;HP:0001631;HP:0002089;HP:0000028;HP:0000054;HP:0000684;HP:0001762;HP:0000126;HP:0000003;HP:0001274;HP:0001263;HP:0001252;HP:0002015;HP:0000280;HP:0006443;HP:0000365;HP:0006380;HP:0000445;HP:0003273;HP:0000007;HP:0008823;HP:0007165;HP:0002209;HP:0001629;HP:0000046;HP:0000494;HP:0001561	Skeleton;Brain/Cognition;Genitalia	25424711;22265014;29226580;30900427;30569622;28696035;22265017;28426343;31871732;26370006
ZNF503_Aida	chr10:74589241-74589689	intronic	ADK	KAT6B	237160	135.73	0.912	174.2	D59C.2	Amacrine Precursor Cells, Developing Amacrine Cells, Developing Horizontal Cells, Ganglion Precursor Cells	74-85, 89, 103-125	AC HC GC Precursors Cells, Amacrine Precursor Cells, Developing Amacrine Cells, Developing Ganglion Cells, Developing Horizontal Cells, Early Progenitor Cells, Ganglion Precursor Cells, Late Retinal Progenitor Cells, Mature Amacrine Cells, Mature Bipolar Cells, Mature Horizontal Cells, Mature Muller Cells	Yes	-	-	-	-	605880	GENITOPATELLAR SYNDROME	definitive	monoallelic_autosomal	altered gene product structure	HP:0000347;HP:0003175;HP:0001601;HP:0000426;HP:0009803;HP:0002974;HP:0001374;HP:0000448;HP:0006887;HP:0008665;HP:0002999;HP:0000252;HP:0008694;HP:0001631;HP:0002089;HP:0000028;HP:0000054;HP:0000684;HP:0001762;HP:0000126;HP:0000003;HP:0001274;HP:0001263;HP:0001252;HP:0002015;HP:0000280;HP:0006443;HP:0000365;HP:0006380;HP:0000445;HP:0003273;HP:0000007;HP:0008823;HP:0007165;HP:0002209;HP:0001629;HP:0000046;HP:0000494;HP:0001561	Skeleton;Brain/Cognition;Genitalia	25424711;22265014;29226580;30900427;30569622;28696035;22265017;28426343;31871732;26370006
PAX1_Ariel	chr20:20970828-20971032	intergenic		KIZ	155124	68.67	0.789	111.53	D132NC	Late Retinal Progenitor Cells, Mature Amacrine Cells, Mature Horizontal Cells, Photoreceptor/Bipolar Precursor Cells	89	Developing Cone Cells, Photoreceptor Bipolar Precursor Cells	Yes	H3K4ME1, H3K4ME2	-	-	-	615757	Retinitis pigmentosa 69	strong	biallelic_autosomal	absent gene product			24680887;28837078
PAX1_Bryan	chr20:21090268-21090517	intergenic		KIZ	35661	68.67	0.789	111.53	D132NC	Late Retinal Progenitor Cells, Mature Amacrine Cells, Mature Horizontal Cells, Photoreceptor/Bipolar Precursor Cells	74-85, 89	-	Yes	H3K4ME1	-	-	-	615757	Retinitis pigmentosa 69	strong	biallelic_autosomal	absent gene product			24680887;28837078
PAX1_Eugene	chr20:21234794-21235053	intronic	PLK1S1	KIZ	108870	68.67	0.789	111.53	D132NC	Late Retinal Progenitor Cells, Mature Amacrine Cells, Mature Horizontal Cells, Photoreceptor/Bipolar Precursor Cells	74-85, 89, 103-125	AC HC GC Precursors Cells, Late Retinal Progenitor Cells	Yes	H3K4ME1, H3K4ME2	hs914	positive	forebrain[9/10]	615757	Retinitis pigmentosa 69	strong	biallelic_autosomal	absent gene product			24680887;28837078
MAB21L1_Adela	chr13:35672490-35672735	3-UTR	NBEA	MAB21L1	195404	537.45	0.989	864.54	D132NC	Amacrine Precursor Cells, Developing Horizontal Cells, Early Progenitor Cells, Late Retinal Progenitor Cells	-	AC HC GC Precursors Cells	Yes	H3K4ME1	-	-	-	601280	Cerebello-Oculo-Facio-Genital syndrome	definitive	biallelic_autosomal	absent gene product	HP:0000666;HP:0001249;HP:0002342;HP:0008689;HP:0002187;HP:0001263;HP:0011344;HP:0011343;HP:0007700;HP:0001131;HP:0007957;HP:0006817;HP:0002557;HP:0000664;HP:0025325;HP:0000534;HP:0000486;HP:0000007;HP:0000252;HP:0000046;HP:0001321;HP:0008729;HP:0011230;HP:0010747;HP:0001305;HP:0008707;HP:0001272	Eye: Cornea;Face;Eye: Physiology;Eye;Brain/Cognition;Genitalia	27103078;30487245
MAB21L1_Brooklyn	chr13:35562560-35563011	intronic	NBEA	MAB21L1	85577	537.45	0.989	864.54	D132NC	Amacrine Precursor Cells, Developing Horizontal Cells, Early Progenitor Cells, Late Retinal Progenitor Cells	-	Mature Horizontal Cells, Mature Muller Cells	Yes	-	-	-	-	601280	Cerebello-Oculo-Facio-Genital syndrome	definitive	biallelic_autosomal	absent gene product	HP:0000666;HP:0001249;HP:0002342;HP:0008689;HP:0002187;HP:0001263;HP:0011344;HP:0011343;HP:0007700;HP:0001131;HP:0007957;HP:0006817;HP:0002557;HP:0000664;HP:0025325;HP:0000534;HP:0000486;HP:0000007;HP:0000252;HP:0000046;HP:0001321;HP:0008729;HP:0011230;HP:0010747;HP:0001305;HP:0008707;HP:0001272	Eye: Cornea;Face;Eye: Physiology;Eye;Brain/Cognition;Genitalia	27103078;30487245
MAB21L1_Delphina	chr13:35531587-35531878	intronic	NBEA	MAB21L1	54524	537.45	0.989	864.54	D132NC	Amacrine Precursor Cells, Developing Horizontal Cells, Early Progenitor Cells, Late Retinal Progenitor Cells	74-85, 89	AC HC GC Precursors Cells, Ganglion Precursor Cells, Mature Bipolar Cells, Photoreceptor Bipolar Precursor Cells	Yes	H3K4ME1, H3K4ME2	-	-	-	601280	Cerebello-Oculo-Facio-Genital syndrome	definitive	biallelic_autosomal	absent gene product	HP:0000666;HP:0001249;HP:0002342;HP:0008689;HP:0002187;HP:0001263;HP:0011344;HP:0011343;HP:0007700;HP:0001131;HP:0007957;HP:0006817;HP:0002557;HP:0000664;HP:0025325;HP:0000534;HP:0000486;HP:0000007;HP:0000252;HP:0000046;HP:0001321;HP:0008729;HP:0011230;HP:0010747;HP:0001305;HP:0008707;HP:0001272	Eye: Cornea;Face;Eye: Physiology;Eye;Brain/Cognition;Genitalia	27103078;30487245
MAB21L1_Eden	chr13:35514820-35515310	intronic	NBEA	MAB21L1	37856	537.45	0.989	864.54	D132NC	Amacrine Precursor Cells, Developing Horizontal Cells, Early Progenitor Cells, Late Retinal Progenitor Cells	-	Developing Amacrine Cells, Developing Ganglion Cells, Early Progenitor Cells, Ganglion Precursor Cells, Late Retinal Progenitor Cells, Mature Amacrine Cells, Mature Ganglion Cells, Photoreceptor Bipolar Precursor Cells	Yes	H3K4ME1, H3K4ME2	-	-	-	601280	Cerebello-Oculo-Facio-Genital syndrome	definitive	biallelic_autosomal	absent gene product	HP:0000666;HP:0001249;HP:0002342;HP:0008689;HP:0002187;HP:0001263;HP:0011344;HP:0011343;HP:0007700;HP:0001131;HP:0007957;HP:0006817;HP:0002557;HP:0000664;HP:0025325;HP:0000534;HP:0000486;HP:0000007;HP:0000252;HP:0000046;HP:0001321;HP:0008729;HP:0011230;HP:0010747;HP:0001305;HP:0008707;HP:0001272	Eye: Cornea;Face;Eye: Physiology;Eye;Brain/Cognition;Genitalia	27103078;30487245
MAB21L1_Gabriel	chr13:35514203-35514448	intronic	NBEA	MAB21L1	37117	537.45	0.989	864.54	D132NC	Amacrine Precursor Cells, Developing Horizontal Cells, Early Progenitor Cells, Late Retinal Progenitor Cells	-	AC HC GC Precursors Cells, Amacrine Precursor Cells, Cone Precursor Cells, Developing Amacrine Cells, Developing Cone Cells, Developing Ganglion Cells, Early Progenitor Cells, Ganglion Precursor Cells, Late Retinal Progenitor Cells, Mature Amacrine Cells, Mature Ganglion Cells, Mature Muller Cells, Mature Rod Cells, Photoreceptor Bipolar Precursor Cells	Yes	H3K4ME2, RNAPOLII	-	-	-	601280	Cerebello-Oculo-Facio-Genital syndrome	definitive	biallelic_autosomal	absent gene product	HP:0000666;HP:0001249;HP:0002342;HP:0008689;HP:0002187;HP:0001263;HP:0011344;HP:0011343;HP:0007700;HP:0001131;HP:0007957;HP:0006817;HP:0002557;HP:0000664;HP:0025325;HP:0000534;HP:0000486;HP:0000007;HP:0000252;HP:0000046;HP:0001321;HP:0008729;HP:0011230;HP:0010747;HP:0001305;HP:0008707;HP:0001272	Eye: Cornea;Face;Eye: Physiology;Eye;Brain/Cognition;Genitalia	27103078;30487245
MAB21L1_Griselda	chr13:35499830-35500171	intronic	NBEA	MAB21L1	22792	537.45	0.989	864.54	D132NC	Amacrine Precursor Cells, Developing Horizontal Cells, Early Progenitor Cells, Late Retinal Progenitor Cells	74-85, 89, 103-125	AC HC GC Precursors Cells, Cone Precursor Cells, Developing Amacrine Cells, Developing Cone Cells, Early Progenitor Cells, Ganglion Precursor Cells, Late Retinal Progenitor Cells, Mature Cone Cells, Mature Horizontal Cells, Mature Rod Cells, Photoreceptor Bipolar Precursor Cells	Yes	H3K27AC, H3K4ME1, H3K4ME2, RNAPOLII	hs1333	positive	midbrain (mesencephalon)[7/11], nose[6/11]	601280	Cerebello-Oculo-Facio-Genital syndrome	definitive	biallelic_autosomal	absent gene product	HP:0000666;HP:0001249;HP:0002342;HP:0008689;HP:0002187;HP:0001263;HP:0011344;HP:0011343;HP:0007700;HP:0001131;HP:0007957;HP:0006817;HP:0002557;HP:0000664;HP:0025325;HP:0000534;HP:0000486;HP:0000007;HP:0000252;HP:0000046;HP:0001321;HP:0008729;HP:0011230;HP:0010747;HP:0001305;HP:0008707;HP:0001272	Eye: Cornea;Face;Eye: Physiology;Eye;Brain/Cognition;Genitalia	27103078;30487245
MAB21L1_Hannibal_1	chr13:35499131-35499412	intronic	NBEA	MAB21L1	22063	537.45	0.989	864.54	D132NC	Amacrine Precursor Cells, Developing Horizontal Cells, Early Progenitor Cells, Late Retinal Progenitor Cells	-	Developing Amacrine Cells, Early Progenitor Cells, Ganglion Precursor Cells, Late Retinal Progenitor Cells, Mature Cone Cells, Mature Rod Cells, Photoreceptor Bipolar Precursor Cells	Yes	H3K27AC, H3K4ME1, H3K4ME2	hs1333	positive	midbrain (mesencephalon)[7/11], nose[6/11]	601280	Cerebello-Oculo-Facio-Genital syndrome	definitive	biallelic_autosomal	absent gene product	HP:0000666;HP:0001249;HP:0002342;HP:0008689;HP:0002187;HP:0001263;HP:0011344;HP:0011343;HP:0007700;HP:0001131;HP:0007957;HP:0006817;HP:0002557;HP:0000664;HP:0025325;HP:0000534;HP:0000486;HP:0000007;HP:0000252;HP:0000046;HP:0001321;HP:0008729;HP:0011230;HP:0010747;HP:0001305;HP:0008707;HP:0001272	Eye: Cornea;Face;Eye: Physiology;Eye;Brain/Cognition;Genitalia	27103078;30487245
MAB21L1_Hannibal_2	chr13:35499414-35499718	intronic	NBEA	MAB21L1	22357	537.45	0.989	864.54	D132NC	Amacrine Precursor Cells, Developing Horizontal Cells, Early Progenitor Cells, Late Retinal Progenitor Cells	-	Developing Amacrine Cells, Early Progenitor Cells, Ganglion Precursor Cells, Late Retinal Progenitor Cells, Mature Cone Cells, Mature Rod Cells, Photoreceptor Bipolar Precursor Cells	Yes	H3K27AC, H3K4ME1, H3K4ME2, RNAPOLII	hs1333	positive	midbrain (mesencephalon)[7/11], nose[6/11]	601280	Cerebello-Oculo-Facio-Genital syndrome	definitive	biallelic_autosomal	absent gene product	HP:0000666;HP:0001249;HP:0002342;HP:0008689;HP:0002187;HP:0001263;HP:0011344;HP:0011343;HP:0007700;HP:0001131;HP:0007957;HP:0006817;HP:0002557;HP:0000664;HP:0025325;HP:0000534;HP:0000486;HP:0000007;HP:0000252;HP:0000046;HP:0001321;HP:0008729;HP:0011230;HP:0010747;HP:0001305;HP:0008707;HP:0001272	Eye: Cornea;Face;Eye: Physiology;Eye;Brain/Cognition;Genitalia	27103078;30487245
MAB21L1_Jacob	chr13:35484470-35484836	intronic	NBEA	MAB21L1	7444	537.45	0.989	864.54	D132NC	Amacrine Precursor Cells, Developing Horizontal Cells, Early Progenitor Cells, Late Retinal Progenitor Cells	74-85, 89	Developing Amacrine Cells, Mature Amacrine Cells	Yes	H3K4ME2	-	-	-	601280	Cerebello-Oculo-Facio-Genital syndrome	definitive	biallelic_autosomal	absent gene product	HP:0000666;HP:0001249;HP:0002342;HP:0008689;HP:0002187;HP:0001263;HP:0011344;HP:0011343;HP:0007700;HP:0001131;HP:0007957;HP:0006817;HP:0002557;HP:0000664;HP:0025325;HP:0000534;HP:0000486;HP:0000007;HP:0000252;HP:0000046;HP:0001321;HP:0008729;HP:0011230;HP:0010747;HP:0001305;HP:0008707;HP:0001272	Eye: Cornea;Face;Eye: Physiology;Eye;Brain/Cognition;Genitalia	27103078;30487245
MAB21L1_Naoko	chr13:35198716-35199139	intronic	NBEA	MAB21L1	278281	537.45	0.989	864.54	D132NC	Amacrine Precursor Cells, Developing Horizontal Cells, Early Progenitor Cells, Late Retinal Progenitor Cells	74-85, 89, 103-125	AC HC GC Precursors Cells, Early Progenitor Cells, Ganglion Precursor Cells, Late Retinal Progenitor Cells, Mature Horizontal Cells	No	H3K4ME1	hs1330	positive	neural tube[3/4], hindbrain (rhombencephalon)[4/4], midbrain (mesencephalon)[3/4]	601280	Cerebello-Oculo-Facio-Genital syndrome	definitive	biallelic_autosomal	absent gene product	HP:0000666;HP:0001249;HP:0002342;HP:0008689;HP:0002187;HP:0001263;HP:0011344;HP:0011343;HP:0007700;HP:0001131;HP:0007957;HP:0006817;HP:0002557;HP:0000664;HP:0025325;HP:0000534;HP:0000486;HP:0000007;HP:0000252;HP:0000046;HP:0001321;HP:0008729;HP:0011230;HP:0010747;HP:0001305;HP:0008707;HP:0001272	Eye: Cornea;Face;Eye: Physiology;Eye;Brain/Cognition;Genitalia	27103078;30487245
MAB21L2_Eduardo	chr4:150572790-150573279	intronic	LRBA	MAB21L2	8887	124.31	0.901	224.95	D59P	Amacrine Precursor Cells, Developing Horizontal Cells, Mature Amacrine Cells, Mature Horizontal Cells	74-85	Developing Ganglion Cells, Ganglion Precursor Cells	Yes	H3K4ME1, H3K4ME2	hs657	negative	-	604357	MICROPHTHALMIA, SYNDROMIC 14 (monoallelic, activating)	definitive	monoallelic_autosomal	altered gene product structure	HP:0000528;HP:0000482;HP:0001263;HP:0000568;HP:0000589;HP:0000478;HP:0000518;HP:0002652	Skeleton;Brain/Cognition;Eye	25719200;24906020;26116559
MAB21L2_Eduardo	chr4:150572790-150573279	intronic	LRBA	MAB21L2	8887	124.31	0.901	224.95	D59P	Amacrine Precursor Cells, Developing Horizontal Cells, Mature Amacrine Cells, Mature Horizontal Cells	74-85	Developing Ganglion Cells, Ganglion Precursor Cells	Yes	H3K4ME1, H3K4ME2	hs657	negative	-	604357	MICROPHTHALMIA, SYNDROMIC 14	definitive	biallelic_autosomal	absent gene product	HP:0000528;HP:0000482;HP:0001263;HP:0000568;HP:0000589;HP:0000478;HP:0000518;HP:0002652	Skeleton;Eye;Brain/Cognition	24906020;25719200;26116559
MAB21L2_Helen	chr4:150679305-150679642	intronic	LRBA	MAB21L2	97552	124.31	0.901	224.95	D59P	Amacrine Precursor Cells, Developing Horizontal Cells, Mature Amacrine Cells, Mature Horizontal Cells	74-85, 89	Mature Horizontal Cells	Yes	-	-	-	-	604357	MICROPHTHALMIA, SYNDROMIC 14 (monoallelic, activating)	definitive	monoallelic_autosomal	altered gene product structure	HP:0000528;HP:0000482;HP:0001263;HP:0000568;HP:0000589;HP:0000478;HP:0000518;HP:0002652	Skeleton;Brain/Cognition;Eye	25719200;24906020;26116559
MAB21L2_Helen	chr4:150679305-150679642	intronic	LRBA	MAB21L2	97552	124.31	0.901	224.95	D59P	Amacrine Precursor Cells, Developing Horizontal Cells, Mature Amacrine Cells, Mature Horizontal Cells	74-85, 89	Mature Horizontal Cells	Yes	-	-	-	-	604357	MICROPHTHALMIA, SYNDROMIC 14	definitive	biallelic_autosomal	absent gene product	HP:0000528;HP:0000482;HP:0001263;HP:0000568;HP:0000589;HP:0000478;HP:0000518;HP:0002652	Skeleton;Eye;Brain/Cognition	24906020;25719200;26116559
MAB21L2_Johanna	chr4:150679861-150680298	intronic	LRBA	MAB21L2	98158	124.31	0.901	224.95	D59P	Amacrine Precursor Cells, Developing Horizontal Cells, Mature Amacrine Cells, Mature Horizontal Cells	74-85, 89	Developing Ganglion Cells, Ganglion Precursor Cells, Mature Horizontal Cells	Yes	-	-	-	-	604357	MICROPHTHALMIA, SYNDROMIC 14 (monoallelic, activating)	definitive	monoallelic_autosomal	altered gene product structure	HP:0000528;HP:0000482;HP:0001263;HP:0000568;HP:0000589;HP:0000478;HP:0000518;HP:0002652	Skeleton;Brain/Cognition;Eye	25719200;24906020;26116559
MAB21L2_Johanna	chr4:150679861-150680298	intronic	LRBA	MAB21L2	98158	124.31	0.901	224.95	D59P	Amacrine Precursor Cells, Developing Horizontal Cells, Mature Amacrine Cells, Mature Horizontal Cells	74-85, 89	Developing Ganglion Cells, Ganglion Precursor Cells, Mature Horizontal Cells	Yes	-	-	-	-	604357	MICROPHTHALMIA, SYNDROMIC 14	definitive	biallelic_autosomal	absent gene product	HP:0000528;HP:0000482;HP:0001263;HP:0000568;HP:0000589;HP:0000478;HP:0000518;HP:0002652	Skeleton;Eye;Brain/Cognition	24906020;25719200;26116559
MAB21L2_Nemo	chr4:150680380-150680941	intronic	LRBA	MAB21L2	98739	124.31	0.901	224.95	D59P	Amacrine Precursor Cells, Developing Horizontal Cells, Mature Amacrine Cells, Mature Horizontal Cells	-	Ganglion Precursor Cells	Yes	-	-	-	-	604357	MICROPHTHALMIA, SYNDROMIC 14 (monoallelic, activating)	definitive	monoallelic_autosomal	altered gene product structure	HP:0000528;HP:0000482;HP:0001263;HP:0000568;HP:0000589;HP:0000478;HP:0000518;HP:0002652	Skeleton;Brain/Cognition;Eye	25719200;24906020;26116559
MAB21L2_Nemo	chr4:150680380-150680941	intronic	LRBA	MAB21L2	98739	124.31	0.901	224.95	D59P	Amacrine Precursor Cells, Developing Horizontal Cells, Mature Amacrine Cells, Mature Horizontal Cells	-	Ganglion Precursor Cells	Yes	-	-	-	-	604357	MICROPHTHALMIA, SYNDROMIC 14	definitive	biallelic_autosomal	absent gene product	HP:0000528;HP:0000482;HP:0001263;HP:0000568;HP:0000589;HP:0000478;HP:0000518;HP:0002652	Skeleton;Eye;Brain/Cognition	24906020;25719200;26116559
FOXP1_Roxane	chr3:70076373-70076944	intergenic		MITF	337224	2.69	0.208	8.96	D52.54	Early Progenitor Cells, Mature Amacrine Cells, Mature Cone Cells, Mature Horizontal Cells	-	Late Retinal Progenitor Cells	No	-	-	-	-	156845	TIETZ SYNDROME	definitive	monoallelic_autosomal	uncertain	HP:0007513;HP:0002227;HP:0000006;HP:0008619;HP:0000635;HP:0001487;HP:0002226;HP:0008527	Skin;Ear	8589691;10851256
FOXP1_Roxane	chr3:70076373-70076944	intergenic		MITF	337224	2.69	0.208	8.96	D52.54	Early Progenitor Cells, Mature Amacrine Cells, Mature Cone Cells, Mature Horizontal Cells	-	Late Retinal Progenitor Cells	No	-	-	-	-	156845	WAARDENBURG SYNDROME TYPE 2 WITH OCULAR ALBINISM	definitive	monoallelic_autosomal	absent gene product
FOXP1_Roxane	chr3:70076373-70076944	intergenic		MITF	337224	2.69	0.208	8.96	D52.54	Early Progenitor Cells, Mature Amacrine Cells, Mature Cone Cells, Mature Horizontal Cells	-	Late Retinal Progenitor Cells	No	-	-	-	-	156845	COMMAD syndrome	strong	biallelic_autosomal	absent gene product
NR2F1_Daniel	chr5:92605479-92605943	intergenic		NR2F1	977626	69.93	0.793	163.41	D59P	AC/HC/GC Precursors, Early Progenitor Cells, Ganglion Precursor Cells, Late Retinal Progenitor Cells	89	Late Retinal Progenitor Cells, Mature Muller Cells	No	-	hs1109	positive	limb[10/11]	132890	BOSCH-BOONSTRA OPTIC ATROPHY SYNDROME	definitive	biallelic_autosomal	absent gene product
NR2F1_Derek	chr5:92634757-92635254	intergenic		NR2F1	948331	69.93	0.793	163.41	D59P	AC/HC/GC Precursors, Early Progenitor Cells, Ganglion Precursor Cells, Late Retinal Progenitor Cells	74-85	Early Progenitor Cells, Ganglion Precursor Cells	No	-	hs971	positive	neural tube[6/8], forebrain[6/8], cranial nerve[6/8]	132890	BOSCH-BOONSTRA OPTIC ATROPHY SYNDROME	definitive	biallelic_autosomal	absent gene product
NR2F1_Dominica	chr5:92676796-92677047	intergenic		NR2F1	906415	69.93	0.793	163.41	D59P	AC/HC/GC Precursors, Early Progenitor Cells, Ganglion Precursor Cells, Late Retinal Progenitor Cells	89	-	No	-	-	-	-	132890	BOSCH-BOONSTRA OPTIC ATROPHY SYNDROME	definitive	biallelic_autosomal	absent gene product
NR2F1_Eden	chr5:92695549-92695872	intergenic		NR2F1	887626	69.93	0.793	163.41	D59P	AC/HC/GC Precursors, Early Progenitor Cells, Ganglion Precursor Cells, Late Retinal Progenitor Cells	-	Early Progenitor Cells	No	-	hs1039	positive	limb[3/7], cranial nerve[7/7]	132890	BOSCH-BOONSTRA OPTIC ATROPHY SYNDROME	definitive	biallelic_autosomal	absent gene product
NR2F1_Eros	chr5:92713278-92713643	intergenic		NR2F1	869876	69.93	0.793	163.41	D59P	AC/HC/GC Precursors, Early Progenitor Cells, Ganglion Precursor Cells, Late Retinal Progenitor Cells	-	Developing Ganglion Cells, Early Progenitor Cells, Ganglion Precursor Cells, Mature Ganglion Cells, Mature Horizontal Cells	No	-	-	-	-	132890	BOSCH-BOONSTRA OPTIC ATROPHY SYNDROME	definitive	biallelic_autosomal	absent gene product
NR2F1_Faust	chr5:92800485-92800823	intergenic		NR2F1	782683	69.93	0.793	163.41	D59P	AC/HC/GC Precursors, Early Progenitor Cells, Ganglion Precursor Cells, Late Retinal Progenitor Cells	-	Mature Bipolar Cells	No	-	-	-	-	132890	BOSCH-BOONSTRA OPTIC ATROPHY SYNDROME	definitive	biallelic_autosomal	absent gene product
NR2F1_Hector_1	chr5:93190819-93191095	intergenic		NR2F1	392380	69.93	0.793	163.41	D59P	AC/HC/GC Precursors, Early Progenitor Cells, Ganglion Precursor Cells, Late Retinal Progenitor Cells	74-85, 89, 103-125	AC HC GC Precursors Cells, Early Progenitor Cells, Ganglion Precursor Cells, Late Retinal Progenitor Cells, Mature Muller Cells	No	-	hs1170	positive	eye[8/8]	132890	BOSCH-BOONSTRA OPTIC ATROPHY SYNDROME	definitive	biallelic_autosomal	absent gene product
NR2F1_Hector_2	chr5:93191097-93191427	intergenic		NR2F1	392075	69.93	0.793	163.41	D59P	AC/HC/GC Precursors, Early Progenitor Cells, Ganglion Precursor Cells, Late Retinal Progenitor Cells	74-85, 89, 103-125	AC HC GC Precursors Cells, Early Progenitor Cells, Ganglion Precursor Cells, Late Retinal Progenitor Cells, Mature Muller Cells	No	-	hs1170	positive	eye[8/8]	132890	BOSCH-BOONSTRA OPTIC ATROPHY SYNDROME	definitive	biallelic_autosomal	absent gene product
NR2F1_Johanna	chr5:93279685-93280191	intergenic		NR2F1	303399	69.93	0.793	163.41	D59P	AC/HC/GC Precursors, Early Progenitor Cells, Ganglion Precursor Cells, Late Retinal Progenitor Cells	-	Early Progenitor Cells, Ganglion Precursor Cells	No	-	hs1060	positive	hindbrain (rhombencephalon)[6/14], forebrain[10/14]	132890	BOSCH-BOONSTRA OPTIC ATROPHY SYNDROME	definitive	biallelic_autosomal	absent gene product
NR2F1_Leopold	chr5:93406895-93407356	intergenic		NR2F1	176211	69.93	0.793	163.41	D59P	AC/HC/GC Precursors, Early Progenitor Cells, Ganglion Precursor Cells, Late Retinal Progenitor Cells	-	Early Progenitor Cells, Late Retinal Progenitor Cells	No	H3K4ME1	hs1550	negative	-	132890	BOSCH-BOONSTRA OPTIC ATROPHY SYNDROME	definitive	biallelic_autosomal	absent gene product
NR2F1_Lily	chr5:93476278-93476649	intronic	FLJ42709	NR2F1	106873	69.93	0.793	163.41	D59P	AC/HC/GC Precursors, Early Progenitor Cells, Ganglion Precursor Cells, Late Retinal Progenitor Cells	89	Early Progenitor Cells, Late Retinal Progenitor Cells	No	-	hs546	positive	limb[7/7], eye[7/7], nose[7/7]	132890	BOSCH-BOONSTRA OPTIC ATROPHY SYNDROME	definitive	biallelic_autosomal	absent gene product
NR2F1_Lolita	chr5:93573881-93574109	intronic	FLJ42709	NR2F1	9342	69.93	0.793	163.41	D59P	AC/HC/GC Precursors, Early Progenitor Cells, Ganglion Precursor Cells, Late Retinal Progenitor Cells	74-85, 89, 103-125	-	Yes	H3K4ME1, H3K4ME2, H3K4ME3	-	-	-	132890	BOSCH-BOONSTRA OPTIC ATROPHY SYNDROME	definitive	biallelic_autosomal	absent gene product
NR2F1_Lucy	chr5:93674201-93674588	intronic	FAM172A	NR2F1	91058	69.93	0.793	163.41	D59P	AC/HC/GC Precursors, Early Progenitor Cells, Ganglion Precursor Cells, Late Retinal Progenitor Cells	89	Cone Precursor Cells, Developing Cone Cells, Ganglion Precursor Cells, Mature Cone Cells, Mature Horizontal Cells, Photoreceptor Bipolar Precursor Cells	Yes	H3K4ME1, H3K4ME2	-	-	-	132890	BOSCH-BOONSTRA OPTIC ATROPHY SYNDROME	definitive	biallelic_autosomal	absent gene product
NR2F1_Lukas	chr5:93675653-93676115	intronic	FAM172A	NR2F1	92547	69.93	0.793	163.41	D59P	AC/HC/GC Precursors, Early Progenitor Cells, Ganglion Precursor Cells, Late Retinal Progenitor Cells	89	Late Retinal Progenitor Cells, Mature Horizontal Cells, Mature Muller Cells	Yes	-	-	-	-	132890	BOSCH-BOONSTRA OPTIC ATROPHY SYNDROME	definitive	biallelic_autosomal	absent gene product
OTX2_Cameron	chr14:56590253-56590886	intronic	C14orf101	OTX2	219899	696.17	0.993	2048.35	D132NC	AC/HC/GC Precursors, Cone Precursor Cells, Developing Cone Cells, Photoreceptor/Bipolar Precursor Cells	-	Amacrine Precursor Cells, Cone Precursor Cells, Ganglion Precursor Cells, Mature Horizontal Cells	Yes	-	-	-	-	600037	MICROPHTHALMIA SYNDROMIC TYPE 5	definitive	monoallelic_autosomal	absent gene product	HP:0000556;HP:0000528;HP:0000006;HP:0004322;HP:0000175;HP:0000482;HP:0001263;HP:0000824;HP:0000568;HP:0000478;HP:0011755;HP:0008058;HP:0001250;HP:0000662;HP:0012503;HP:0003812;HP:0000589;HP:0001388;HP:0000028;HP:0000518;HP:0000054	Endocrine/Metabolic;Brain/Cognition;Eye	18628516;26974134;19956411;20396904;19965921;18854396;15846561;27299576;28388256
OTX2_Cassandra	chr14:56742238-56742707	intergenic		OTX2	67996	696.17	0.993	2048.35	D132NC	AC/HC/GC Precursors, Cone Precursor Cells, Developing Cone Cells, Photoreceptor/Bipolar Precursor Cells	89, 103-125	AC HC GC Precursors Cells, Cone Precursor Cells, Developing Cone Cells, Mature Bipolar Cells, Photoreceptor Bipolar Precursor Cells	Yes	H3K27AC, H3K4ME1	-	-	-	600037	MICROPHTHALMIA SYNDROMIC TYPE 5	definitive	monoallelic_autosomal	absent gene product	HP:0000556;HP:0000528;HP:0000006;HP:0004322;HP:0000175;HP:0000482;HP:0001263;HP:0000824;HP:0000568;HP:0000478;HP:0011755;HP:0008058;HP:0001250;HP:0000662;HP:0012503;HP:0003812;HP:0000589;HP:0001388;HP:0000028;HP:0000518;HP:0000054	Endocrine/Metabolic;Brain/Cognition;Eye	18628516;26974134;19956411;20396904;19965921;18854396;15846561;27299576;28388256
OTX2_Charlie	chr14:56753350-56753697	intergenic		OTX2	56945	696.17	0.993	2048.35	D132NC	AC/HC/GC Precursors, Cone Precursor Cells, Developing Cone Cells, Photoreceptor/Bipolar Precursor Cells	74-85, 89	AC HC GC Precursors Cells, Cone Precursor Cells, Developing Cone Cells, Early Progenitor Cells, Ganglion Precursor Cells, Late Retinal Progenitor Cells	Yes	-	-	-	-	600037	MICROPHTHALMIA SYNDROMIC TYPE 5	definitive	monoallelic_autosomal	absent gene product	HP:0000556;HP:0000528;HP:0000006;HP:0004322;HP:0000175;HP:0000482;HP:0001263;HP:0000824;HP:0000568;HP:0000478;HP:0011755;HP:0008058;HP:0001250;HP:0000662;HP:0012503;HP:0003812;HP:0000589;HP:0001388;HP:0000028;HP:0000518;HP:0000054	Endocrine/Metabolic;Brain/Cognition;Eye	18628516;26974134;19956411;20396904;19965921;18854396;15846561;27299576;28388256
OTX2_Delphina	chr14:56755328-56755565	intergenic		OTX2	55022	696.17	0.993	2048.35	D132NC	AC/HC/GC Precursors, Cone Precursor Cells, Developing Cone Cells, Photoreceptor/Bipolar Precursor Cells	74-85, 89, 103-125	AC HC GC Precursors Cells, Cone Precursor Cells, Developing Cone Cells, Ganglion Precursor Cells, Mature Bipolar Cells, Mature Cone Cells, Mature Rod Cells, Photoreceptor Bipolar Precursor Cells	Yes	H3K27AC, H3K4ME1, RNAPOLII	-	-	-	600037	MICROPHTHALMIA SYNDROMIC TYPE 5	definitive	monoallelic_autosomal	absent gene product	HP:0000556;HP:0000528;HP:0000006;HP:0004322;HP:0000175;HP:0000482;HP:0001263;HP:0000824;HP:0000568;HP:0000478;HP:0011755;HP:0008058;HP:0001250;HP:0000662;HP:0012503;HP:0003812;HP:0000589;HP:0001388;HP:0000028;HP:0000518;HP:0000054	Endocrine/Metabolic;Brain/Cognition;Eye	18628516;26974134;19956411;20396904;19965921;18854396;15846561;27299576;28388256
OTX2_Gabriel	chr14:56891280-56891550	intronic	OTX2OS1	OTX2	80946	696.17	0.993	2048.35	D132NC	AC/HC/GC Precursors, Cone Precursor Cells, Developing Cone Cells, Photoreceptor/Bipolar Precursor Cells	74-85, 89, 103-125	AC HC GC Precursors Cells, Cone Precursor Cells, Developing Cone Cells, Early Progenitor Cells, Mature Bipolar Cells, Mature Cone Cells, Mature Muller Cells, Mature Rod Cells, Photoreceptor Bipolar Precursor Cells	Yes	H3K4ME2, RNAPOLII	-	-	-	600037	MICROPHTHALMIA SYNDROMIC TYPE 5	definitive	monoallelic_autosomal	absent gene product	HP:0000556;HP:0000528;HP:0000006;HP:0004322;HP:0000175;HP:0000482;HP:0001263;HP:0000824;HP:0000568;HP:0000478;HP:0011755;HP:0008058;HP:0001250;HP:0000662;HP:0012503;HP:0003812;HP:0000589;HP:0001388;HP:0000028;HP:0000518;HP:0000054	Endocrine/Metabolic;Brain/Cognition;Eye	18628516;26974134;19956411;20396904;19965921;18854396;15846561;27299576;28388256
OTX2_Gandalf	chr14:56952756-56952992	intergenic		OTX2	142405	696.17	0.993	2048.35	D132NC	AC/HC/GC Precursors, Cone Precursor Cells, Developing Cone Cells, Photoreceptor/Bipolar Precursor Cells	-	Early Progenitor Cells	Yes	-	hs1150	positive	eye[8/9]	600037	MICROPHTHALMIA SYNDROMIC TYPE 5	definitive	monoallelic_autosomal	absent gene product	HP:0000556;HP:0000528;HP:0000006;HP:0004322;HP:0000175;HP:0000482;HP:0001263;HP:0000824;HP:0000568;HP:0000478;HP:0011755;HP:0008058;HP:0001250;HP:0000662;HP:0012503;HP:0003812;HP:0000589;HP:0001388;HP:0000028;HP:0000518;HP:0000054	Endocrine/Metabolic;Brain/Cognition;Eye	18628516;26974134;19956411;20396904;19965921;18854396;15846561;27299576;28388256
OTX2_Hector	chr14:56953755-56954338	intergenic		OTX2	143578	696.17	0.993	2048.35	D132NC	AC/HC/GC Precursors, Cone Precursor Cells, Developing Cone Cells, Photoreceptor/Bipolar Precursor Cells	-	Mature Bipolar Cells	Yes	-	hs1150	positive	eye[8/9]	600037	MICROPHTHALMIA SYNDROMIC TYPE 5	definitive	monoallelic_autosomal	absent gene product	HP:0000556;HP:0000528;HP:0000006;HP:0004322;HP:0000175;HP:0000482;HP:0001263;HP:0000824;HP:0000568;HP:0000478;HP:0011755;HP:0008058;HP:0001250;HP:0000662;HP:0012503;HP:0003812;HP:0000589;HP:0001388;HP:0000028;HP:0000518;HP:0000054	Endocrine/Metabolic;Brain/Cognition;Eye	18628516;26974134;19956411;20396904;19965921;18854396;15846561;27299576;28388256
OTX2_Mignon	chr14:56964589-56965030	intergenic		OTX2	154341	696.17	0.993	2048.35	D132NC	AC/HC/GC Precursors, Cone Precursor Cells, Developing Cone Cells, Photoreceptor/Bipolar Precursor Cells	74-85, 89	Early Progenitor Cells, Late Retinal Progenitor Cells	Yes	-	hs1218	positive	midbrain (mesencephalon)[7/7]	600037	MICROPHTHALMIA SYNDROMIC TYPE 5	definitive	monoallelic_autosomal	absent gene product	HP:0000556;HP:0000528;HP:0000006;HP:0004322;HP:0000175;HP:0000482;HP:0001263;HP:0000824;HP:0000568;HP:0000478;HP:0011755;HP:0008058;HP:0001250;HP:0000662;HP:0012503;HP:0003812;HP:0000589;HP:0001388;HP:0000028;HP:0000518;HP:0000054	Endocrine/Metabolic;Brain/Cognition;Eye	18628516;26974134;19956411;20396904;19965921;18854396;15846561;27299576;28388256
PAX2_Benjamin	chr10:100654447-100654714	intergenic		PAX2	91130	3.78	0.25	23.69	D59C.2	Developing Ganglion Cells, Early Progenitor Cells, Mature Muller Cells, Mature Rod Cells	74-85, 89	Amacrine Precursor Cells, Developing Amacrine Cells, Developing Ganglion Cells, Developing Horizontal Cells, Ganglion Precursor Cells	Yes	H3K27AC, H3K27ME3, H3K4ME1, H3K4ME2, H3K4ME3, H3K9-14AC, RNAPOLII	-	-	-	167409	PAPILLORENAL SYNDROME	definitive	monoallelic_autosomal	absent gene product
PAX2_Daniel	chr10:100655339-100655785	intergenic		PAX2	90149	3.78	0.25	23.69	D59C.2	Developing Ganglion Cells, Early Progenitor Cells, Mature Muller Cells, Mature Rod Cells	74-85, 89	Late Retinal Progenitor Cells	Yes	H3K27ME3, H3K4ME1, H3K4ME2, H3K4ME3, H3K9-14AC, H3K9ME3, RNAPOLII	hs285	negative	-	167409	PAPILLORENAL SYNDROME	definitive	monoallelic_autosomal	absent gene product
PAX2_Johanna	chr10:100715893-100716106	intergenic		PAX2	29711	3.78	0.25	23.69	D59C.2	Developing Ganglion Cells, Early Progenitor Cells, Mature Muller Cells, Mature Rod Cells	74-85, 89, 103-125	-	Yes	H3K27ME3, H3K4ME1, H3K4ME2, H3K4ME3, H3K9-14AC	-	-	-	167409	PAPILLORENAL SYNDROME	definitive	monoallelic_autosomal	absent gene product
PAX2_Mateo	chr10:100803929-100804236	intronic	PAX2	PAX2	58372	3.78	0.25	23.69	D59C.2	Developing Ganglion Cells, Early Progenitor Cells, Mature Muller Cells, Mature Rod Cells	-	Early Progenitor Cells	Yes	H3K4ME1	-	-	-	167409	PAPILLORENAL SYNDROME	definitive	monoallelic_autosomal	absent gene product
PAX2_Oberon	chr10:100808034-100808309	intronic	PAX2	PAX2	62461	3.78	0.25	23.69	D59C.2	Developing Ganglion Cells, Early Progenitor Cells, Mature Muller Cells, Mature Rod Cells	-	Amacrine Precursor Cells	Yes	H3K4ME1, H3K4ME2	-	-	-	167409	PAPILLORENAL SYNDROME	definitive	monoallelic_autosomal	absent gene product
PAX2_Siddhartha	chr10:100859119-100859321	intergenic		PAX2	113509	3.78	0.25	23.69	D59C.2	Developing Ganglion Cells, Early Progenitor Cells, Mature Muller Cells, Mature Rod Cells	-	Developing Amacrine Cells, Developing Horizontal Cells	Yes	H3K4ME1	-	-	-	167409	PAPILLORENAL SYNDROME	definitive	monoallelic_autosomal	absent gene product
PAX6_Midori	chr11:31637110-31637332	intronic	ELP4	PAX6	174089	951.22	0.996	1270.58	D53	Amacrine Precursor Cells, Developing Amacrine Cells, Developing Horizontal Cells, Early Progenitor Cells	74-85, 89	AC HC GC Precursors Cells, Developing Ganglion Cells, Early Progenitor Cells, Ganglion Precursor Cells, Late Retinal Progenitor Cells	Yes	-	-	-	-	607108	ANIRIDIA	definitive	monoallelic_autosomal	absent gene product	HP:0000491;HP:0001249;HP:0000006;HP:0001251;HP:0007819;HP:0000526;HP:0000541;HP:0007957;HP:0000639;HP:0000501;HP:0007750;HP:0000609;HP:0000007;HP:0006934;HP:0001321;HP:0000588;HP:0007759;HP:0000518;HP:0000505	Brain/Cognition;Eye	17595013;9931324;15629294;12721955;7668281;17148041
PAX6_Midori	chr11:31637110-31637332	intronic	ELP4	PAX6	174089	951.22	0.996	1270.58	D53	Amacrine Precursor Cells, Developing Amacrine Cells, Developing Horizontal Cells, Early Progenitor Cells	74-85, 89	AC HC GC Precursors Cells, Developing Ganglion Cells, Early Progenitor Cells, Ganglion Precursor Cells, Late Retinal Progenitor Cells	Yes	-	-	-	-	607108	PETERS ANOMALY	definitive	monoallelic_autosomal	uncertain	HP:0000007;HP:0000486;HP:0000639;HP:0007957;HP:0001087	Brain/Cognition;Eye
PAX6_Mignon	chr11:31640643-31641043	intronic	ELP4	PAX6	170467	951.22	0.996	1270.58	D53	Amacrine Precursor Cells, Developing Amacrine Cells, Developing Horizontal Cells, Early Progenitor Cells	74-85, 89	Developing Ganglion Cells, Ganglion Precursor Cells, Mature Ganglion Cells	Yes	-	-	-	-	607108	PETERS ANOMALY	definitive	monoallelic_autosomal	uncertain	HP:0000007;HP:0000486;HP:0000639;HP:0007957;HP:0001087	Brain/Cognition;Eye
PAX6_Mignon	chr11:31640643-31641043	intronic	ELP4	PAX6	170467	951.22	0.996	1270.58	D53	Amacrine Precursor Cells, Developing Amacrine Cells, Developing Horizontal Cells, Early Progenitor Cells	74-85, 89	Developing Ganglion Cells, Ganglion Precursor Cells, Mature Ganglion Cells	Yes	-	-	-	-	607108	ANIRIDIA	definitive	monoallelic_autosomal	absent gene product	HP:0000491;HP:0001249;HP:0000006;HP:0001251;HP:0007819;HP:0000526;HP:0000541;HP:0007957;HP:0000639;HP:0000501;HP:0007750;HP:0000609;HP:0000007;HP:0006934;HP:0001321;HP:0000588;HP:0007759;HP:0000518;HP:0000505	Brain/Cognition;Eye	17595013;9931324;15629294;12721955;7668281;17148041
PAX6_Mustafa	chr11:31649681-31650027	intronic	ELP4	PAX6	161456	951.22	0.996	1270.58	D53	Amacrine Precursor Cells, Developing Amacrine Cells, Developing Horizontal Cells, Early Progenitor Cells	-	Late Retinal Progenitor Cells	Yes	H3K4ME2	-	-	-	607108	PETERS ANOMALY	definitive	monoallelic_autosomal	uncertain	HP:0000007;HP:0000486;HP:0000639;HP:0007957;HP:0001087	Brain/Cognition;Eye
PAX6_Mustafa	chr11:31649681-31650027	intronic	ELP4	PAX6	161456	951.22	0.996	1270.58	D53	Amacrine Precursor Cells, Developing Amacrine Cells, Developing Horizontal Cells, Early Progenitor Cells	-	Late Retinal Progenitor Cells	Yes	H3K4ME2	-	-	-	607108	ANIRIDIA	definitive	monoallelic_autosomal	absent gene product	HP:0000491;HP:0001249;HP:0000006;HP:0001251;HP:0007819;HP:0000526;HP:0000541;HP:0007957;HP:0000639;HP:0000501;HP:0007750;HP:0000609;HP:0000007;HP:0006934;HP:0001321;HP:0000588;HP:0007759;HP:0000518;HP:0000505	Brain/Cognition;Eye	17595013;9931324;15629294;12721955;7668281;17148041
PAX6_Nemo	chr11:31655488-31655758	intronic	ELP4	PAX6	155687	951.22	0.996	1270.58	D53	Amacrine Precursor Cells, Developing Amacrine Cells, Developing Horizontal Cells, Early Progenitor Cells	89	Cone Precursor Cells, Early Progenitor Cells, Mature Cone Cells	Yes	-	-	-	-	607108	PETERS ANOMALY	definitive	monoallelic_autosomal	uncertain	HP:0000007;HP:0000486;HP:0000639;HP:0007957;HP:0001087	Brain/Cognition;Eye
PAX6_Nemo	chr11:31655488-31655758	intronic	ELP4	PAX6	155687	951.22	0.996	1270.58	D53	Amacrine Precursor Cells, Developing Amacrine Cells, Developing Horizontal Cells, Early Progenitor Cells	89	Cone Precursor Cells, Early Progenitor Cells, Mature Cone Cells	Yes	-	-	-	-	607108	ANIRIDIA	definitive	monoallelic_autosomal	absent gene product	HP:0000491;HP:0001249;HP:0000006;HP:0001251;HP:0007819;HP:0000526;HP:0000541;HP:0007957;HP:0000639;HP:0000501;HP:0007750;HP:0000609;HP:0000007;HP:0006934;HP:0001321;HP:0000588;HP:0007759;HP:0000518;HP:0000505	Brain/Cognition;Eye	17595013;9931324;15629294;12721955;7668281;17148041
PAX6_Oskar	chr11:31664155-31664427	intronic	ELP4	PAX6	147019	951.22	0.996	1270.58	D53	Amacrine Precursor Cells, Developing Amacrine Cells, Developing Horizontal Cells, Early Progenitor Cells	74-85, 89	Early Progenitor Cells, Ganglion Precursor Cells, Late Retinal Progenitor Cells	Yes	-	hs234	positive	midbrain (mesencephalon)[10/21], eye[9/21]	607108	PETERS ANOMALY	definitive	monoallelic_autosomal	uncertain	HP:0000007;HP:0000486;HP:0000639;HP:0007957;HP:0001087	Brain/Cognition;Eye
PAX6_Oskar	chr11:31664155-31664427	intronic	ELP4	PAX6	147019	951.22	0.996	1270.58	D53	Amacrine Precursor Cells, Developing Amacrine Cells, Developing Horizontal Cells, Early Progenitor Cells	74-85, 89	Early Progenitor Cells, Ganglion Precursor Cells, Late Retinal Progenitor Cells	Yes	-	hs234	positive	midbrain (mesencephalon)[10/21], eye[9/21]	607108	ANIRIDIA	definitive	monoallelic_autosomal	absent gene product	HP:0000491;HP:0001249;HP:0000006;HP:0001251;HP:0007819;HP:0000526;HP:0000541;HP:0007957;HP:0000639;HP:0000501;HP:0007750;HP:0000609;HP:0000007;HP:0006934;HP:0001321;HP:0000588;HP:0007759;HP:0000518;HP:0000505	Brain/Cognition;Eye	17595013;9931324;15629294;12721955;7668281;17148041
PAX6_Scheherazade	chr11:31763337-31763673	intronic	ELP4	PAX6	47805	951.22	0.996	1270.58	D53	Amacrine Precursor Cells, Developing Amacrine Cells, Developing Horizontal Cells, Early Progenitor Cells	74-85, 89	Developing Amacrine Cells, Early Progenitor Cells, Late Retinal Progenitor Cells, Mature Amacrine Cells	Yes	-	-	-	-	607108	PETERS ANOMALY	definitive	monoallelic_autosomal	uncertain	HP:0000007;HP:0000486;HP:0000639;HP:0007957;HP:0001087	Brain/Cognition;Eye
PAX6_Scheherazade	chr11:31763337-31763673	intronic	ELP4	PAX6	47805	951.22	0.996	1270.58	D53	Amacrine Precursor Cells, Developing Amacrine Cells, Developing Horizontal Cells, Early Progenitor Cells	74-85, 89	Developing Amacrine Cells, Early Progenitor Cells, Late Retinal Progenitor Cells, Mature Amacrine Cells	Yes	-	-	-	-	607108	ANIRIDIA	definitive	monoallelic_autosomal	absent gene product	HP:0000491;HP:0001249;HP:0000006;HP:0001251;HP:0007819;HP:0000526;HP:0000541;HP:0007957;HP:0000639;HP:0000501;HP:0007750;HP:0000609;HP:0000007;HP:0006934;HP:0001321;HP:0000588;HP:0007759;HP:0000518;HP:0000505	Brain/Cognition;Eye	17595013;9931324;15629294;12721955;7668281;17148041
PAX6_Sherlock	chr11:31764113-31765192	intronic	ELP4	PAX6	46657	951.22	0.996	1270.58	D53	Amacrine Precursor Cells, Developing Amacrine Cells, Developing Horizontal Cells, Early Progenitor Cells	74-85, 89	Late Retinal Progenitor Cells, Photoreceptor Bipolar Precursor Cells	Yes	H3K4ME2	hs198	negative	-	607108	PETERS ANOMALY	definitive	monoallelic_autosomal	uncertain	HP:0000007;HP:0000486;HP:0000639;HP:0007957;HP:0001087	Brain/Cognition;Eye
PAX6_Sherlock	chr11:31764113-31765192	intronic	ELP4	PAX6	46657	951.22	0.996	1270.58	D53	Amacrine Precursor Cells, Developing Amacrine Cells, Developing Horizontal Cells, Early Progenitor Cells	74-85, 89	Late Retinal Progenitor Cells, Photoreceptor Bipolar Precursor Cells	Yes	H3K4ME2	hs198	negative	-	607108	ANIRIDIA	definitive	monoallelic_autosomal	absent gene product	HP:0000491;HP:0001249;HP:0000006;HP:0001251;HP:0007819;HP:0000526;HP:0000541;HP:0007957;HP:0000639;HP:0000501;HP:0007750;HP:0000609;HP:0000007;HP:0006934;HP:0001321;HP:0000588;HP:0007759;HP:0000518;HP:0000505	Brain/Cognition;Eye	17595013;9931324;15629294;12721955;7668281;17148041
PAX6_Veronica	chr11:31967783-31968272	intergenic		PAX6	156718	951.22	0.996	1270.58	D53	Amacrine Precursor Cells, Developing Amacrine Cells, Developing Horizontal Cells, Early Progenitor Cells	74-85, 89	Ganglion Precursor Cells	Yes	H3K4ME1	hs855	positive	forebrain[6/9]	607108	ANIRIDIA	definitive	monoallelic_autosomal	absent gene product	HP:0000491;HP:0001249;HP:0000006;HP:0001251;HP:0007819;HP:0000526;HP:0000541;HP:0007957;HP:0000639;HP:0000501;HP:0007750;HP:0000609;HP:0000007;HP:0006934;HP:0001321;HP:0000588;HP:0007759;HP:0000518;HP:0000505	Brain/Cognition;Eye	17595013;9931324;15629294;12721955;7668281;17148041
PAX6_Veronica	chr11:31967783-31968272	intergenic		PAX6	156718	951.22	0.996	1270.58	D53	Amacrine Precursor Cells, Developing Amacrine Cells, Developing Horizontal Cells, Early Progenitor Cells	74-85, 89	Ganglion Precursor Cells	Yes	H3K4ME1	hs855	positive	forebrain[6/9]	607108	PETERS ANOMALY	definitive	monoallelic_autosomal	uncertain	HP:0000007;HP:0000486;HP:0000639;HP:0007957;HP:0001087	Brain/Cognition;Eye
CASZ1_Benjamin	chr1:10513883-10514094	intronic	PEX14	PEX14	39102	8.78	0.357	19.19	D59C	Developing Horizontal Cells, Early Progenitor Cells, Ganglion Precursor Cells, Mature Rod Cells	89	Amacrine Precursor Cells, Developing Horizontal Cells, Mature Cone Cells, Mature Horizontal Cells, Mature Rod Cells, Photoreceptor Bipolar Precursor Cells	Yes	CTCF, H3K4ME1, H3K4ME2	-	-	-	601791	Peroxisome biogenesis disorder 13A	definitive	biallelic_autosomal	absent gene product
CASZ1_Eduardo	chr1:10537646-10537852	intronic	PEX14	PEX14	62862	8.78	0.357	19.19	D59C	Developing Horizontal Cells, Early Progenitor Cells, Ganglion Precursor Cells, Mature Rod Cells	74-85, 89, 103-125	Mature Cone Cells, Mature Rod Cells	Yes	H3K4ME1	-	-	-	601791	Peroxisome biogenesis disorder 13A	definitive	biallelic_autosomal	absent gene product
CASZ1_Eros	chr1:10540334-10540559	intronic	PEX14	PEX14	65560	8.78	0.357	19.19	D59C	Developing Horizontal Cells, Early Progenitor Cells, Ganglion Precursor Cells, Mature Rod Cells	74-85, 89, 103-125	AC HC GC Precursors Cells, Amacrine Precursor Cells, Developing Horizontal Cells, Early Progenitor Cells, Ganglion Precursor Cells, Late Retinal Progenitor Cells, Mature Cone Cells, Mature Horizontal Cells, Mature Muller Cells	Yes	H3K4ME1, H3K4ME2	-	-	-	601791	Peroxisome biogenesis disorder 13A	definitive	biallelic_autosomal	absent gene product
CASZ1_Lucia	chr1:10623201-10623432	intronic	PEX14	PEX14	148430	8.78	0.357	19.19	D59C	Developing Horizontal Cells, Early Progenitor Cells, Ganglion Precursor Cells, Mature Rod Cells	-	Mature Muller Cells	Yes	H3K27AC, H3K4ME1	-	-	-	601791	Peroxisome biogenesis disorder 13A	definitive	biallelic_autosomal	absent gene product
CASZ1_Malcolm	chr1:10672504-10672753	intronic	CASZ1	PEX14	197742	8.78	0.357	19.19	D59C	Developing Horizontal Cells, Early Progenitor Cells, Ganglion Precursor Cells, Mature Rod Cells	-	Amacrine Precursor Cells, Developing Horizontal Cells, Ganglion Precursor Cells, Mature Horizontal Cells	Yes	H3K27AC, H3K4ME1, H3K4ME2	hs289	positive	neural tube[5/7]	601791	Peroxisome biogenesis disorder 13A	definitive	biallelic_autosomal	absent gene product
CASZ1_Othell	chr1:10721291-10721537	3-UTR	CASZ1	PEX14	246527	8.78	0.357	19.19	D59C	Developing Horizontal Cells, Early Progenitor Cells, Ganglion Precursor Cells, Mature Rod Cells	-	Late Retinal Progenitor Cells, Mature Muller Cells	Yes	H3K27AC, H3K4ME1, H3K4ME2, RNAPOLII	hs389	positive	heart[3/8]	601791	Peroxisome biogenesis disorder 13A	definitive	biallelic_autosomal	absent gene product
CASZ1_Roman	chr1:10734337-10734662	3-UTR	CASZ1	PEX14	259613	8.78	0.357	19.19	D59C	Developing Horizontal Cells, Early Progenitor Cells, Ganglion Precursor Cells, Mature Rod Cells	-	AC HC GC Precursors Cells, Cone Precursor Cells, Late Retinal Progenitor Cells, Mature Muller Cells, Photoreceptor Bipolar Precursor Cells	Yes	H3K27AC, H3K4ME1, H3K4ME2	-	-	-	601791	Peroxisome biogenesis disorder 13A	definitive	biallelic_autosomal	absent gene product
CASZ1_Santiago	chr1:10735064-10735343	3-UTR	CASZ1	PEX14	260317	8.78	0.357	19.19	D59C	Developing Horizontal Cells, Early Progenitor Cells, Ganglion Precursor Cells, Mature Rod Cells	74-85, 89, 103-125	AC HC GC Precursors Cells, Cone Precursor Cells, Developing Amacrine Cells, Developing Horizontal Cells, Early Progenitor Cells, Ganglion Precursor Cells, Late Retinal Progenitor Cells, Mature Muller Cells, Photoreceptor Bipolar Precursor Cells	Yes	H3K27AC, H3K4ME1, H3K4ME2, RNAPOLII	hs2094	positive	hindbrain (rhombencephalon)[5/5]	601791	Peroxisome biogenesis disorder 13A	definitive	biallelic_autosomal	absent gene product
CASZ1_Trystan	chr1:10776039-10776323	3-UTR	CASZ1	PEX14	301294	8.78	0.357	19.19	D59C	Developing Horizontal Cells, Early Progenitor Cells, Ganglion Precursor Cells, Mature Rod Cells	-	AC HC GC Precursors Cells	Yes	H3K27AC, H3K4ME1, H3K4ME2	-	-	-	601791	Peroxisome biogenesis disorder 13A	definitive	biallelic_autosomal	absent gene product
CASZ1_Victor	chr1:10791769-10791988	3-UTR	CASZ1	PEX14	316992	8.78	0.357	19.19	D59C	Developing Horizontal Cells, Early Progenitor Cells, Ganglion Precursor Cells, Mature Rod Cells	74-85, 89	-	Yes	H3K4ME2	hs408	positive	forebrain[3/4]	601791	Peroxisome biogenesis disorder 13A	definitive	biallelic_autosomal	absent gene product
ZFHX4_Helen	chr8:76686956-76687529	5-UTR	ZFHX4	PEX2	312983	59.29	0.757	80.08	D52.54	AC/HC/GC Precursors, Early Progenitor Cells, Late Retinal Progenitor Cells, Mature Rod Cells	74-85, 89, 103-125	Late Retinal Progenitor Cells, Mature Muller Cells	Yes	-	hs1318	positive	midbrain (mesencephalon)[4/6], forebrain[4/6]	170993	PEROXISOME BIOGENESIS DISORDER 5B	definitive	biallelic_autosomal	absent gene product	HP:0000556;HP:0000510
ZFHX4_Isolde	chr8:76698780-76699190	5-UTR	ZFHX4	PEX2	301241	59.29	0.757	80.08	D52.54	AC/HC/GC Precursors, Early Progenitor Cells, Late Retinal Progenitor Cells, Mature Rod Cells	74-85, 89	Early Progenitor Cells	Yes	H3K4ME2	-	-	-	170993	PEROXISOME BIOGENESIS DISORDER 5B	definitive	biallelic_autosomal	absent gene product	HP:0000556;HP:0000510
ZFHX4_Jasmine	chr8:76699765-76700119	5-UTR	ZFHX4	PEX2	300284	59.29	0.757	80.08	D52.54	AC/HC/GC Precursors, Early Progenitor Cells, Late Retinal Progenitor Cells, Mature Rod Cells	74-85, 89	Early Progenitor Cells, Late Retinal Progenitor Cells	Yes	-	-	-	-	170993	PEROXISOME BIOGENESIS DISORDER 5B	definitive	biallelic_autosomal	absent gene product	HP:0000556;HP:0000510
ZFHX4_Jonathan	chr8:76775392-76775818	intronic	ZFHX4	PEX2	224621	59.29	0.757	80.08	D52.54	AC/HC/GC Precursors, Early Progenitor Cells, Late Retinal Progenitor Cells, Mature Rod Cells	74-85, 89, 103-125	AC HC GC Precursors Cells, Late Retinal Progenitor Cells	Yes	H3K4ME1	-	-	-	170993	PEROXISOME BIOGENESIS DISORDER 5B	definitive	biallelic_autosomal	absent gene product	HP:0000556;HP:0000510
ZFHX4_Leo	chr8:76800223-76800899	intronic	ZFHX4	PEX2	199665	59.29	0.757	80.08	D52.54	AC/HC/GC Precursors, Early Progenitor Cells, Late Retinal Progenitor Cells, Mature Rod Cells	74-85, 89	Early Progenitor Cells, Ganglion Precursor Cells, Late Retinal Progenitor Cells	Yes	H3K4ME1, H3K4ME2	-	-	-	170993	PEROXISOME BIOGENESIS DISORDER 5B	definitive	biallelic_autosomal	absent gene product	HP:0000556;HP:0000510
ZFHX4_Leontina	chr8:76801844-76802514	intronic	ZFHX4	PEX2	198047	59.29	0.757	80.08	D52.54	AC/HC/GC Precursors, Early Progenitor Cells, Late Retinal Progenitor Cells, Mature Rod Cells	89	-	Yes	H3K4ME1	-	-	-	170993	PEROXISOME BIOGENESIS DISORDER 5B	definitive	biallelic_autosomal	absent gene product	HP:0000556;HP:0000510
ZFHX4_Logan	chr8:76808452-76808825	intronic	ZFHX4	PEX2	191587	59.29	0.757	80.08	D52.54	AC/HC/GC Precursors, Early Progenitor Cells, Late Retinal Progenitor Cells, Mature Rod Cells	-	Amacrine Precursor Cells, Ganglion Precursor Cells	Yes	-	-	-	-	170993	PEROXISOME BIOGENESIS DISORDER 5B	definitive	biallelic_autosomal	absent gene product	HP:0000556;HP:0000510
ZFHX4_Lucifer	chr8:76841736-76841987	intronic	ZFHX4	PEX2	158364	59.29	0.757	80.08	D52.54	AC/HC/GC Precursors, Early Progenitor Cells, Late Retinal Progenitor Cells, Mature Rod Cells	74-85, 89	AC HC GC Precursors Cells, Cone Precursor Cells, Developing Cone Cells, Mature Bipolar Cells, Mature Muller Cells, Photoreceptor Bipolar Precursor Cells	Yes	-	hs1681	positive	dorsal root ganglion[5/5], limb[4/5], branchial arch[5/5], trigeminal V (ganglion, cranial)[5/5], genital tubercle[4/5], tail[4/5]	170993	PEROXISOME BIOGENESIS DISORDER 5B	definitive	biallelic_autosomal	absent gene product	HP:0000556;HP:0000510
ZFHX4_Nemo	chr8:77130685-77130945	intergenic		PEX2	130589	59.29	0.757	80.08	D52.54	AC/HC/GC Precursors, Early Progenitor Cells, Late Retinal Progenitor Cells, Mature Rod Cells	74-85, 89, 103-125	AC HC GC Precursors Cells, Cone Precursor Cells, Developing Amacrine Cells, Developing Cone Cells, Developing Horizontal Cells, Early Progenitor Cells, Ganglion Precursor Cells, Late Retinal Progenitor Cells, Mature Amacrine Cells, Mature Bipolar Cells, Mature Horizontal Cells, Photoreceptor Bipolar Precursor Cells	Yes	H3K4ME2, RNAPOLII	hs742	positive	hindbrain (rhombencephalon)[7/8], forebrain[7/8], eye[6/8]	170993	PEROXISOME BIOGENESIS DISORDER 5B	definitive	biallelic_autosomal	absent gene product	HP:0000556;HP:0000510
ZFHX4_Pablo	chr8:77402143-77402379	intergenic		PEX2	402035	59.29	0.757	80.08	D52.54	AC/HC/GC Precursors, Early Progenitor Cells, Late Retinal Progenitor Cells, Mature Rod Cells	-	Amacrine Precursor Cells, Ganglion Precursor Cells	Yes	-	-	-	-	170993	PEROXISOME BIOGENESIS DISORDER 5B	definitive	biallelic_autosomal	absent gene product	HP:0000556;HP:0000510
ZFHX4_Patricia	chr8:77404022-77404288	intergenic		PEX2	403929	59.29	0.757	80.08	D52.54	AC/HC/GC Precursors, Early Progenitor Cells, Late Retinal Progenitor Cells, Mature Rod Cells	-	Ganglion Precursor Cells	Yes	-	-	-	-	170993	PEROXISOME BIOGENESIS DISORDER 5B	definitive	biallelic_autosomal	absent gene product	HP:0000556;HP:0000510
PRDM13_Brooklyn	chr6:99749802-99750035	intergenic		PRDM13	143189	18.34	0.487	26.56	D67	AC/HC/GC Precursors, Amacrine Precursor Cells, Ganglion Precursor Cells, Mature Amacrine Cells	-	Developing Amacrine Cells, Early Progenitor Cells	Yes	-	-	-	-	616741	North Carolina macular dystrophy	definitive	monoallelic_autosomal	increased gene product level	HP:0000006;HP:0007754	Eye: Retina	26507665;27777503;28973654
chr9_Jun	chr9:95496263-95496512	3-UTR	PTCH1	PTCH1	12273	129.22	0.905	198.54	D67	AC/HC/GC Precursors, Late Retinal Progenitor Cells, Mature Bipolar Cells, Mature Muller Cells	74-85, 89, 103-125	AC HC GC Precursors Cells, Late Retinal Progenitor Cells, Mature Cone Cells, Mature Horizontal Cells	Yes	H3K4ME1, H3K4ME2	hs1258	positive	neural tube[4/5], hindbrain (rhombencephalon)[4/5], midbrain (mesencephalon)[4/5], forebrain[3/5]	601309	BASAL CELL NEVUS SYNDROME	definitive	monoallelic_autosomal	absent gene product	HP:0000256;HP:0000242;HP:0001144;HP:0010603;HP:0000175;HP:0001056;HP:0002937;HP:0000766;HP:0010044;HP:0000568;HP:0000316;HP:0000501;HP:0002948;HP:0002885;HP:0010609;HP:0000238;HP:0000486;HP:0001270;HP:0010610;HP:0005815;HP:0002751;HP:0000518;HP:0002650;HP:0004280;HP:0000892;HP:0000612;HP:0200021;HP:0001249;HP:0000006;HP:0000773;HP:0010442;HP:0002671;HP:0001425;HP:0000303;HP:0004795;HP:0000280;HP:0009729;HP:0002007;HP:0005462;HP:0000204;HP:0000431;HP:0005449;HP:0002414;HP:0009650;HP:0010617;HP:0008422;HP:0010618;HP:0003828;HP:0000912;HP:0010612	Skin;Brain/Cognition	8658145;22572734;8681379;12900905
chr3_Beatrice	chr3:24748658-24748896	intergenic		RARB	679534	33.62	0.62	71.62	D132NC	Amacrine Precursor Cells, Late Retinal Progenitor Cells, Mature Cone Cells, Mature Muller Cells	89	-	No	-	-	-	-	180220	Microphthalmia, syndromic 12	definitive	biallelic_autosomal	absent gene product
chr3_Beatrice	chr3:24748658-24748896	intergenic		RARB	679534	33.62	0.62	71.62	D132NC	Amacrine Precursor Cells, Late Retinal Progenitor Cells, Mature Cone Cells, Mature Muller Cells	89	-	No	-	-	-	-	180220	Microphthalmia, syndromic 12 (monoallelic, dominant negative)	definitive	monoallelic_autosomal	altered gene product structure
RARB_Andrew	chr3:25281340-25281676	intergenic		RARB	146803	33.62	0.62	71.62	D132NC	Amacrine Precursor Cells, Late Retinal Progenitor Cells, Mature Cone Cells, Mature Muller Cells	-	AC HC GC Precursors Cells, Cone Precursor Cells, Developing Cone Cells, Early Progenitor Cells, Late Retinal Progenitor Cells, Mature Muller Cells, Photoreceptor Bipolar Precursor Cells	No	RNAPOLII	-	-	-	180220	Microphthalmia, syndromic 12 (monoallelic, dominant negative)	definitive	monoallelic_autosomal	altered gene product structure
RARB_Andrew	chr3:25281340-25281676	intergenic		RARB	146803	33.62	0.62	71.62	D132NC	Amacrine Precursor Cells, Late Retinal Progenitor Cells, Mature Cone Cells, Mature Muller Cells	-	AC HC GC Precursors Cells, Cone Precursor Cells, Developing Cone Cells, Early Progenitor Cells, Late Retinal Progenitor Cells, Mature Muller Cells, Photoreceptor Bipolar Precursor Cells	No	RNAPOLII	-	-	-	180220	Microphthalmia, syndromic 12	definitive	biallelic_autosomal	absent gene product
IRXB_Larisa	chr16:53529322-53529599	intergenic		RPGRIP1L	174385	39.98	0.661	56.49	D67	Developing Ganglion Cells, Early Progenitor Cells, Late Retinal Progenitor Cells, Mature Ganglion Cells	89	-	Yes	-	hs859	negative	-	610937	MECKEL SYNDROME TYPE 5	definitive	biallelic_autosomal	absent gene product	HP:0002323;HP:0002419;HP:0000175;HP:0002342;HP:0001408;HP:0000568;HP:0001162;HP:0000316;HP:0000639;HP:0002910;HP:0001320;HP:0001347;HP:0000079;HP:0002085;HP:0001830;HP:0000272;HP:0000508;HP:0002335;HP:0001395;HP:0000589;HP:0100259;HP:0002650;HP:0002876;HP:0002084;HP:0000657;HP:0001394;HP:0000090;HP:0001744;HP:0001273;HP:0002790;HP:0000556;HP:0008659;HP:0000463;HP:0001249;HP:0000107;HP:0001251;HP:0001263;HP:0001252;HP:0002240;HP:0001425;HP:0002365;HP:0000154;HP:0001257;HP:0001250;HP:0000083;HP:0003593;HP:0000007;HP:0006487;HP:0000204;HP:0001409;HP:0002195;HP:0000311;HP:0001510;HP:0002871	Skeleton;Eye: Retina;Eye;GI tract;Kidney Renal Tract;Liver;Face;Brain/Cognition;Eye: Structure	18565097;17558409;19574260;17558407
IRXB_Lucifer	chr16:53631868-53632111	intronic	RPGRIP1L	RPGRIP1L	71856	39.98	0.661	56.49	D67	Developing Ganglion Cells, Early Progenitor Cells, Late Retinal Progenitor Cells, Mature Ganglion Cells	74-85, 89, 103-125	Late Retinal Progenitor Cells, Mature Muller Cells	Yes	-	-	-	-	610937	MECKEL SYNDROME TYPE 5	definitive	biallelic_autosomal	absent gene product	HP:0002323;HP:0002419;HP:0000175;HP:0002342;HP:0001408;HP:0000568;HP:0001162;HP:0000316;HP:0000639;HP:0002910;HP:0001320;HP:0001347;HP:0000079;HP:0002085;HP:0001830;HP:0000272;HP:0000508;HP:0002335;HP:0001395;HP:0000589;HP:0100259;HP:0002650;HP:0002876;HP:0002084;HP:0000657;HP:0001394;HP:0000090;HP:0001744;HP:0001273;HP:0002790;HP:0000556;HP:0008659;HP:0000463;HP:0001249;HP:0000107;HP:0001251;HP:0001263;HP:0001252;HP:0002240;HP:0001425;HP:0002365;HP:0000154;HP:0001257;HP:0001250;HP:0000083;HP:0003593;HP:0000007;HP:0006487;HP:0000204;HP:0001409;HP:0002195;HP:0000311;HP:0001510;HP:0002871	Skeleton;Eye: Retina;Eye;GI tract;Kidney Renal Tract;Liver;Face;Brain/Cognition;Eye: Structure	18565097;17558409;19574260;17558407
ZNF238_Akiko	chr1:243392857-243393236	intronic	SDCCAG8	SDCCAG8	136991	27.31	0.571	33.22	D59C	Amacrine Precursor Cells, Developing Horizontal Cells, Mature Cone Cells, Mature Horizontal Cells	-	AC HC GC Precursors Cells, Cone Precursor Cells, Mature Bipolar Cells, Mature Cone Cells	Undefined	-	-	-	-	613524	SENIOR-LOKEN SYNDROME 7	definitive	biallelic_autosomal	absent gene product	HP:0000556;HP:0001249;HP:0002098;HP:0002205;HP:0000107;HP:0001263;HP:0003241;HP:0001513;HP:0000403;HP:0000083;HP:0000007;HP:0000618;HP:0000546;HP:0000135;HP:0000510;HP:0100543;HP:0011950;HP:0000110;HP:0000090;HP:0000104	Endocrine;Kidney Renal Tract;Eye: Retina;Brain/Cognition;Eye;Genitalia	22626039;20835237
ZNF238_Benjamin	chr1:243415830-243416444	intronic	SDCCAG8	SDCCAG8	160081	27.31	0.571	33.22	D59C	Amacrine Precursor Cells, Developing Horizontal Cells, Mature Cone Cells, Mature Horizontal Cells	-	Mature Bipolar Cells	Undefined	-	-	-	-	613524	SENIOR-LOKEN SYNDROME 7	definitive	biallelic_autosomal	absent gene product	HP:0000556;HP:0001249;HP:0002098;HP:0002205;HP:0000107;HP:0001263;HP:0003241;HP:0001513;HP:0000403;HP:0000083;HP:0000007;HP:0000618;HP:0000546;HP:0000135;HP:0000510;HP:0100543;HP:0011950;HP:0000110;HP:0000090;HP:0000104	Endocrine;Kidney Renal Tract;Eye: Retina;Brain/Cognition;Eye;Genitalia	22626039;20835237
ZNF238_Flora_1	chr1:243713435-243713746	intronic	AKT3	SDCCAG8	457535	27.31	0.571	33.22	D59C	Amacrine Precursor Cells, Developing Horizontal Cells, Mature Cone Cells, Mature Horizontal Cells	74-85, 89, 103-125	AC HC GC Precursors Cells, Cone Precursor Cells, Developing Cone Cells, Developing Ganglion Cells, Early Progenitor Cells, Ganglion Precursor Cells, Late Retinal Progenitor Cells, Mature Bipolar Cells, Photoreceptor Bipolar Precursor Cells	Undefined	H3K4ME2, H3K4ME3	hs545	positive	neural tube[5/7], hindbrain (rhombencephalon)[5/7], midbrain (mesencephalon)[6/7], forebrain[6/7]	613524	SENIOR-LOKEN SYNDROME 7	definitive	biallelic_autosomal	absent gene product	HP:0000556;HP:0001249;HP:0002098;HP:0002205;HP:0000107;HP:0001263;HP:0003241;HP:0001513;HP:0000403;HP:0000083;HP:0000007;HP:0000618;HP:0000546;HP:0000135;HP:0000510;HP:0100543;HP:0011950;HP:0000110;HP:0000090;HP:0000104	Endocrine;Kidney Renal Tract;Eye: Retina;Brain/Cognition;Eye;Genitalia	22626039;20835237
ZNF238_Flora_2	chr1:243713775-243714235	intronic	AKT3	SDCCAG8	457949	27.31	0.571	33.22	D59C	Amacrine Precursor Cells, Developing Horizontal Cells, Mature Cone Cells, Mature Horizontal Cells	74-85, 89, 103-125	AC HC GC Precursors Cells, Cone Precursor Cells, Developing Cone Cells, Early Progenitor Cells, Ganglion Precursor Cells, Late Retinal Progenitor Cells, Mature Bipolar Cells, Mature Muller Cells	Undefined	H3K4ME2, H3K4ME3	hs545	positive	neural tube[5/7], hindbrain (rhombencephalon)[5/7], midbrain (mesencephalon)[6/7], forebrain[6/7]	613524	SENIOR-LOKEN SYNDROME 7	definitive	biallelic_autosomal	absent gene product	HP:0000556;HP:0001249;HP:0002098;HP:0002205;HP:0000107;HP:0001263;HP:0003241;HP:0001513;HP:0000403;HP:0000083;HP:0000007;HP:0000618;HP:0000546;HP:0000135;HP:0000510;HP:0100543;HP:0011950;HP:0000110;HP:0000090;HP:0000104	Endocrine;Kidney Renal Tract;Eye: Retina;Brain/Cognition;Eye;Genitalia	22626039;20835237
SIX2_Achilles	chr2:44450120-44450457	intronic	C2orf34	SIX3	491609	195.03	0.949	314.86	D59C.2	Amacrine Precursor Cells, Ganglion Precursor Cells, Late Retinal Progenitor Cells, Mature Amacrine Cells	74-85, 89	AC HC GC Precursors Cells, Amacrine Precursor Cells, Early Progenitor Cells, Ganglion Precursor Cells, Late Retinal Progenitor Cells	Yes	-	-	-	-	603714	HOLOPROSENCEPHALY 2	definitive	monoallelic_autosomal	absent gene product
SIX2_Akiko	chr2:44453333-44453598	intronic	C2orf34	SIX3	488432	195.03	0.949	314.86	D59C.2	Amacrine Precursor Cells, Ganglion Precursor Cells, Late Retinal Progenitor Cells, Mature Amacrine Cells	89	Early Progenitor Cells	Yes	-	-	-	-	603714	HOLOPROSENCEPHALY 2	definitive	monoallelic_autosomal	absent gene product
SIX2_Antonio	chr2:44546382-44546794	intronic	C2orf34	SIX3	395310	195.03	0.949	314.86	D59C.2	Amacrine Precursor Cells, Ganglion Precursor Cells, Late Retinal Progenitor Cells, Mature Amacrine Cells	74-85, 89	Amacrine Precursor Cells, Developing Ganglion Cells, Developing Horizontal Cells, Ganglion Precursor Cells, Mature Ganglion Cells, Mature Horizontal Cells	Yes	-	-	-	-	603714	HOLOPROSENCEPHALY 2	definitive	monoallelic_autosomal	absent gene product
SIX2_Atsuko	chr2:44580603-44581015	intronic	C2orf34	SIX3	361089	195.03	0.949	314.86	D59C.2	Amacrine Precursor Cells, Ganglion Precursor Cells, Late Retinal Progenitor Cells, Mature Amacrine Cells	-	Developing Horizontal Cells	Yes	-	-	-	-	603714	HOLOPROSENCEPHALY 2	definitive	monoallelic_autosomal	absent gene product
SIX2_Ava	chr2:44618118-44618770	intronic	C2orf34	SIX3	323454	195.03	0.949	314.86	D59C.2	Amacrine Precursor Cells, Ganglion Precursor Cells, Late Retinal Progenitor Cells, Mature Amacrine Cells	-	Developing Ganglion Cells, Ganglion Precursor Cells, Mature Ganglion Cells	Yes	-	-	-	-	603714	HOLOPROSENCEPHALY 2	definitive	monoallelic_autosomal	absent gene product
SIX2_Derek	chr2:44680526-44680828	intronic	C2orf34	SIX3	261221	195.03	0.949	314.86	D59C.2	Amacrine Precursor Cells, Ganglion Precursor Cells, Late Retinal Progenitor Cells, Mature Amacrine Cells	74-85, 89, 103-125	Developing Ganglion Cells, Early Progenitor Cells, Ganglion Precursor Cells, Mature Ganglion Cells	Yes	H3K4ME1, H3K4ME2	-	-	-	603714	HOLOPROSENCEPHALY 2	definitive	monoallelic_autosomal	absent gene product
SIX2_Hans	chr2:44705913-44706458	intronic	C2orf34	SIX3	235712	195.03	0.949	314.86	D59C.2	Amacrine Precursor Cells, Ganglion Precursor Cells, Late Retinal Progenitor Cells, Mature Amacrine Cells	74-85, 89, 103-125	AC HC GC Precursors Cells, Developing Ganglion Cells, Developing Horizontal Cells, Early Progenitor Cells, Ganglion Precursor Cells, Late Retinal Progenitor Cells	Yes	H3K27AC, H3K4ME1, H3K4ME2	-	-	-	603714	HOLOPROSENCEPHALY 2	definitive	monoallelic_autosomal	absent gene product
SIX2_Joshua	chr2:44706630-44707504	intronic	C2orf34	SIX3	234831	195.03	0.949	314.86	D59C.2	Amacrine Precursor Cells, Ganglion Precursor Cells, Late Retinal Progenitor Cells, Mature Amacrine Cells	74-85, 89, 103-125	AC HC GC Precursors Cells, Developing Amacrine Cells, Developing Ganglion Cells, Developing Horizontal Cells, Early Progenitor Cells, Ganglion Precursor Cells, Late Retinal Progenitor Cells, Mature Bipolar Cells, Mature Ganglion Cells, Mature Horizontal Cells, Mature Muller Cells, Photoreceptor Bipolar Precursor Cells	Yes	H3K27AC, H3K4ME1, H3K4ME2	-	-	-	603714	HOLOPROSENCEPHALY 2	definitive	monoallelic_autosomal	absent gene product
SIX2_Kazuki	chr2:44753959-44754303	intronic	C2orf34	SIX3	187767	195.03	0.949	314.86	D59C.2	Amacrine Precursor Cells, Ganglion Precursor Cells, Late Retinal Progenitor Cells, Mature Amacrine Cells	-	Cone Precursor Cells, Mature Bipolar Cells, Mature Cone Cells	Yes	-	-	-	-	603714	HOLOPROSENCEPHALY 2	definitive	monoallelic_autosomal	absent gene product
SIX2_Laura	chr2:44773447-44773647	intergenic		SIX3	168351	195.03	0.949	314.86	D59C.2	Amacrine Precursor Cells, Ganglion Precursor Cells, Late Retinal Progenitor Cells, Mature Amacrine Cells	89	-	Yes	H3K4ME1	-	-	-	603714	HOLOPROSENCEPHALY 2	definitive	monoallelic_autosomal	absent gene product
SIX2_Pablo	chr2:44776889-44777563	intergenic		SIX3	164672	195.03	0.949	314.86	D59C.2	Amacrine Precursor Cells, Ganglion Precursor Cells, Late Retinal Progenitor Cells, Mature Amacrine Cells	74-85, 89	Mature Ganglion Cells	Yes	H3K27AC, H3K4ME1, H3K4ME2	-	-	-	603714	HOLOPROSENCEPHALY 2	definitive	monoallelic_autosomal	absent gene product
SIX2_Robert	chr2:44840002-44840544	intergenic		SIX3	101625	195.03	0.949	314.86	D59C.2	Amacrine Precursor Cells, Ganglion Precursor Cells, Late Retinal Progenitor Cells, Mature Amacrine Cells	-	Developing Horizontal Cells, Mature Horizontal Cells	Yes	H3K4ME1	hs148	negative	-	603714	HOLOPROSENCEPHALY 2	definitive	monoallelic_autosomal	absent gene product
SIX2_Ruby_1	chr2:44841315-44841673	intergenic		SIX3	100404	195.03	0.949	314.86	D59C.2	Amacrine Precursor Cells, Ganglion Precursor Cells, Late Retinal Progenitor Cells, Mature Amacrine Cells	-	Developing Horizontal Cells	Yes	H3K4ME1	hs148	negative	-	603714	HOLOPROSENCEPHALY 2	definitive	monoallelic_autosomal	absent gene product
SOX2_Cassandra	chr3:181239292-181239494	intergenic		SOX2	472531	181.52	0.943	238.57	D107	AC/HC/GC Precursors, Developing Cone Cells, Early Progenitor Cells, Late Retinal Progenitor Cells	-	Ganglion Precursor Cells	No	-	-	-	-	184429	MICROPHTHALMIA SYNDROMIC TYPE 3	definitive	monoallelic_autosomal	absent gene product	HP:0000902;HP:0008417;HP:0002444;HP:0000528;HP:0002937;HP:0008897;HP:0000568;HP:0003316;HP:0001328;HP:0001264;HP:0002948;HP:0000609;HP:0000252;HP:0002510;HP:0005815;HP:0000589;HP:0000028;HP:0000054;HP:0000047;HP:0000006;HP:0004322;HP:0001274;HP:0001263;HP:0001252;HP:0002032;HP:0001643;HP:0002007;HP:0010627;HP:0001629;HP:0000044;HP:0000921;HP:0002079;HP:0000407	Endocrine/Metabolic;Brain/Cognition;Eye;GI tract	16145681;21919124;19254784;16283891;18831064;12002146;15812812;21326281;15389708;17219395;16932809;12612584;15346919;16470798;16543359
SOX2_Jacob	chr3:181458900-181459259	intergenic		SOX2	252844	181.52	0.943	238.57	D107	AC/HC/GC Precursors, Developing Cone Cells, Early Progenitor Cells, Late Retinal Progenitor Cells	-	Mature Muller Cells	No	-	-	-	-	184429	MICROPHTHALMIA SYNDROMIC TYPE 3	definitive	monoallelic_autosomal	absent gene product	HP:0000902;HP:0008417;HP:0002444;HP:0000528;HP:0002937;HP:0008897;HP:0000568;HP:0003316;HP:0001328;HP:0001264;HP:0002948;HP:0000609;HP:0000252;HP:0002510;HP:0005815;HP:0000589;HP:0000028;HP:0000054;HP:0000047;HP:0000006;HP:0004322;HP:0001274;HP:0001263;HP:0001252;HP:0002032;HP:0001643;HP:0002007;HP:0010627;HP:0001629;HP:0000044;HP:0000921;HP:0002079;HP:0000407	Endocrine/Metabolic;Brain/Cognition;Eye;GI tract	16145681;21919124;19254784;16283891;18831064;12002146;15812812;21326281;15389708;17219395;16932809;12612584;15346919;16470798;16543359
SOX2_Logan_2	chr3:181561404-181561729	intergenic		SOX2	150357	181.52	0.943	238.57	D107	AC/HC/GC Precursors, Developing Cone Cells, Early Progenitor Cells, Late Retinal Progenitor Cells	-	AC HC GC Precursors Cells, Developing Amacrine Cells, Developing Horizontal Cells, Early Progenitor Cells, Late Retinal Progenitor Cells	No	H3K4ME1, H3K4ME2	-	-	-	184429	MICROPHTHALMIA SYNDROMIC TYPE 3	definitive	monoallelic_autosomal	absent gene product	HP:0000902;HP:0008417;HP:0002444;HP:0000528;HP:0002937;HP:0008897;HP:0000568;HP:0003316;HP:0001328;HP:0001264;HP:0002948;HP:0000609;HP:0000252;HP:0002510;HP:0005815;HP:0000589;HP:0000028;HP:0000054;HP:0000047;HP:0000006;HP:0004322;HP:0001274;HP:0001263;HP:0001252;HP:0002032;HP:0001643;HP:0002007;HP:0010627;HP:0001629;HP:0000044;HP:0000921;HP:0002079;HP:0000407	Endocrine/Metabolic;Brain/Cognition;Eye;GI tract	16145681;21919124;19254784;16283891;18831064;12002146;15812812;21326281;15389708;17219395;16932809;12612584;15346919;16470798;16543359
SOX2_Robert	chr3:181692776-181693166	intronic	SOX2OT	SOX2	18953	181.52	0.943	238.57	D107	AC/HC/GC Precursors, Developing Cone Cells, Early Progenitor Cells, Late Retinal Progenitor Cells	89	AC HC GC Precursors Cells, Cone Precursor Cells, Developing Cone Cells, Mature Bipolar Cells, Mature Rod Cells, Photoreceptor Bipolar Precursor Cells	No	-	-	-	-	184429	MICROPHTHALMIA SYNDROMIC TYPE 3	definitive	monoallelic_autosomal	absent gene product	HP:0000902;HP:0008417;HP:0002444;HP:0000528;HP:0002937;HP:0008897;HP:0000568;HP:0003316;HP:0001328;HP:0001264;HP:0002948;HP:0000609;HP:0000252;HP:0002510;HP:0005815;HP:0000589;HP:0000028;HP:0000054;HP:0000047;HP:0000006;HP:0004322;HP:0001274;HP:0001263;HP:0001252;HP:0002032;HP:0001643;HP:0002007;HP:0010627;HP:0001629;HP:0000044;HP:0000921;HP:0002079;HP:0000407	Endocrine/Metabolic;Brain/Cognition;Eye;GI tract	16145681;21919124;19254784;16283891;18831064;12002146;15812812;21326281;15389708;17219395;16932809;12612584;15346919;16470798;16543359
SOX2_Scout	chr3:181701197-181701433	intronic	SOX2OT	SOX2	10609	181.52	0.943	238.57	D107	AC/HC/GC Precursors, Developing Cone Cells, Early Progenitor Cells, Late Retinal Progenitor Cells	74-85, 89	-	Undefined	CTCF, H3K4ME2, H3K4ME3	-	-	-	184429	MICROPHTHALMIA SYNDROMIC TYPE 3	definitive	monoallelic_autosomal	absent gene product	HP:0000902;HP:0008417;HP:0002444;HP:0000528;HP:0002937;HP:0008897;HP:0000568;HP:0003316;HP:0001328;HP:0001264;HP:0002948;HP:0000609;HP:0000252;HP:0002510;HP:0005815;HP:0000589;HP:0000028;HP:0000054;HP:0000047;HP:0000006;HP:0004322;HP:0001274;HP:0001263;HP:0001252;HP:0002032;HP:0001643;HP:0002007;HP:0010627;HP:0001629;HP:0000044;HP:0000921;HP:0002079;HP:0000407	Endocrine/Metabolic;Brain/Cognition;Eye;GI tract	16145681;21919124;19254784;16283891;18831064;12002146;15812812;21326281;15389708;17219395;16932809;12612584;15346919;16470798;16543359
SOX2_Sherlock	chr3:181707875-181708294	intronic	SOX2OT	SOX2	3839	181.52	0.943	238.57	D107	AC/HC/GC Precursors, Developing Cone Cells, Early Progenitor Cells, Late Retinal Progenitor Cells	89	-	Undefined	H3K4ME2	-	-	-	184429	MICROPHTHALMIA SYNDROMIC TYPE 3	definitive	monoallelic_autosomal	absent gene product	HP:0000902;HP:0008417;HP:0002444;HP:0000528;HP:0002937;HP:0008897;HP:0000568;HP:0003316;HP:0001328;HP:0001264;HP:0002948;HP:0000609;HP:0000252;HP:0002510;HP:0005815;HP:0000589;HP:0000028;HP:0000054;HP:0000047;HP:0000006;HP:0004322;HP:0001274;HP:0001263;HP:0001252;HP:0002032;HP:0001643;HP:0002007;HP:0010627;HP:0001629;HP:0000044;HP:0000921;HP:0002079;HP:0000407	Endocrine/Metabolic;Brain/Cognition;Eye;GI tract	16145681;21919124;19254784;16283891;18831064;12002146;15812812;21326281;15389708;17219395;16932809;12612584;15346919;16470798;16543359
SOX2_Silvester	chr3:181752379-181752582	intergenic		SOX2	40557	181.52	0.943	238.57	D107	AC/HC/GC Precursors, Developing Cone Cells, Early Progenitor Cells, Late Retinal Progenitor Cells	-	AC HC GC Precursors Cells, Late Retinal Progenitor Cells, Mature Muller Cells	Yes	-	-	-	-	184429	MICROPHTHALMIA SYNDROMIC TYPE 3	definitive	monoallelic_autosomal	absent gene product	HP:0000902;HP:0008417;HP:0002444;HP:0000528;HP:0002937;HP:0008897;HP:0000568;HP:0003316;HP:0001328;HP:0001264;HP:0002948;HP:0000609;HP:0000252;HP:0002510;HP:0005815;HP:0000589;HP:0000028;HP:0000054;HP:0000047;HP:0000006;HP:0004322;HP:0001274;HP:0001263;HP:0001252;HP:0002032;HP:0001643;HP:0002007;HP:0010627;HP:0001629;HP:0000044;HP:0000921;HP:0002079;HP:0000407	Endocrine/Metabolic;Brain/Cognition;Eye;GI tract	16145681;21919124;19254784;16283891;18831064;12002146;15812812;21326281;15389708;17219395;16932809;12612584;15346919;16470798;16543359
SOX2_Wagner	chr3:182596798-182597004	intergenic		SOX2	884977	181.52	0.943	238.57	D107	AC/HC/GC Precursors, Developing Cone Cells, Early Progenitor Cells, Late Retinal Progenitor Cells	-	Developing Horizontal Cells, Late Retinal Progenitor Cells, Mature Muller Cells	Yes	H3K4ME2	-	-	-	184429	MICROPHTHALMIA SYNDROMIC TYPE 3	definitive	monoallelic_autosomal	absent gene product	HP:0000902;HP:0008417;HP:0002444;HP:0000528;HP:0002937;HP:0008897;HP:0000568;HP:0003316;HP:0001328;HP:0001264;HP:0002948;HP:0000609;HP:0000252;HP:0002510;HP:0005815;HP:0000589;HP:0000028;HP:0000054;HP:0000047;HP:0000006;HP:0004322;HP:0001274;HP:0001263;HP:0001252;HP:0002032;HP:0001643;HP:0002007;HP:0010627;HP:0001629;HP:0000044;HP:0000921;HP:0002079;HP:0000407	Endocrine/Metabolic;Brain/Cognition;Eye;GI tract	16145681;21919124;19254784;16283891;18831064;12002146;15812812;21326281;15389708;17219395;16932809;12612584;15346919;16470798;16543359
chr4_Hong	chr4:16591902-16592143	intronic	LDB2	TAPT1	365482	52.55	0.73	74.62	D125	Cone Precursor Cells, Mature Amacrine Cells, Mature Cone Cells, Mature Horizontal Cells	74-85, 89, 103-125	AC HC GC Precursors Cells, Amacrine Precursor Cells, Cone Precursor Cells, Developing Amacrine Cells, Developing Cone Cells, Developing Ganglion Cells, Developing Horizontal Cells, Early Progenitor Cells, Ganglion Precursor Cells, Late Retinal Progenitor Cells, Mature Bipolar Cells, Mature Cone Cells, Mature Horizontal Cells, Photoreceptor Bipolar Precursor Cells	No	H3K27AC	-	-	-	612758	Cataract	limited	biallelic_autosomal	uncertain	HP:0000007;HP:0000518;HP:0011502	Eye: Lens	27878435
TCF4_Cassandra	chr18:55351914-55352296	intronic	TCF4	TCF4	283922	286.08	0.97	425.5	D105	AC/HC/GC Precursors, Ganglion Precursor Cells, Late Retinal Progenitor Cells, Mature Amacrine Cells	74-85, 89, 103-125	AC HC GC Precursors Cells, Late Retinal Progenitor Cells, Mature Muller Cells	Yes	H3K4ME2	hs1537	positive	forebrain[5/6]	602272	Corneal dystrophy, Fuchs endothelial, 3	strong	monoallelic_autosomal	uncertain		Eye: Cornea
TCF4_Elvira	chr18:55405892-55406096	intronic	TCF4	TCF4	230033	286.08	0.97	425.5	D105	AC/HC/GC Precursors, Ganglion Precursor Cells, Late Retinal Progenitor Cells, Mature Amacrine Cells	89, 103-125	Mature Amacrine Cells, Mature Muller Cells	Yes	-	-	-	-	602272	Corneal dystrophy, Fuchs endothelial, 3	strong	monoallelic_autosomal	uncertain		Eye: Cornea
TCF4_Figaro	chr18:55416794-55417112	intronic	TCF4	TCF4	219074	286.08	0.97	425.5	D105	AC/HC/GC Precursors, Ganglion Precursor Cells, Late Retinal Progenitor Cells, Mature Amacrine Cells	-	Mature Amacrine Cells	Yes	-	-	-	-	602272	Corneal dystrophy, Fuchs endothelial, 3	strong	monoallelic_autosomal	uncertain		Eye: Cornea
TCF4_Hannibal	chr18:55422566-55422939	intronic	TCF4	TCF4	213274	286.08	0.97	425.5	D105	AC/HC/GC Precursors, Ganglion Precursor Cells, Late Retinal Progenitor Cells, Mature Amacrine Cells	74-85, 89, 103-125	AC HC GC Precursors Cells, Developing Amacrine Cells, Developing Horizontal Cells, Ganglion Precursor Cells, Late Retinal Progenitor Cells, Mature Amacrine Cells, Mature Bipolar Cells, Mature Ganglion Cells, Mature Muller Cells	Yes	H3K27AC, H3K4ME2, H3K4ME3, RNAPOLII	hs376	positive	neural tube[8/12], hindbrain (rhombencephalon)[8/12], midbrain (mesencephalon)[6/12]	602272	Corneal dystrophy, Fuchs endothelial, 3	strong	monoallelic_autosomal	uncertain		Eye: Cornea
TCF4_Nick	chr18:55423540-55423749	intronic	TCF4	TCF4	212382	286.08	0.97	425.5	D105	AC/HC/GC Precursors, Ganglion Precursor Cells, Late Retinal Progenitor Cells, Mature Amacrine Cells	74-85, 89, 103-125	AC HC GC Precursors Cells, Amacrine Precursor Cells, Cone Precursor Cells, Developing Amacrine Cells, Developing Cone Cells, Developing Ganglion Cells, Early Progenitor Cells, Ganglion Precursor Cells, Late Retinal Progenitor Cells, Mature Amacrine Cells, Mature Bipolar Cells, Mature Ganglion Cells, Mature Muller Cells, Photoreceptor Bipolar Precursor Cells	Yes	H3K27AC, H3K4ME1, H3K4ME2, H3K4ME3, H3K9-14AC, RNAPOLII	hs376	positive	neural tube[8/12], hindbrain (rhombencephalon)[8/12], midbrain (mesencephalon)[6/12]	602272	Corneal dystrophy, Fuchs endothelial, 3	strong	monoallelic_autosomal	uncertain		Eye: Cornea
TCF4_Penelope	chr18:55863638-55864341	intergenic		TCF4	227963	286.08	0.97	425.5	D105	AC/HC/GC Precursors, Ganglion Precursor Cells, Late Retinal Progenitor Cells, Mature Amacrine Cells	-	Mature Bipolar Cells	Yes	-	hs713	negative	-	602272	Corneal dystrophy, Fuchs endothelial, 3	strong	monoallelic_autosomal	uncertain		Eye: Cornea
TCF4_Scout	chr18:56038324-56038573	intergenic		TCF4	402422	286.08	0.97	425.5	D105	AC/HC/GC Precursors, Ganglion Precursor Cells, Late Retinal Progenitor Cells, Mature Amacrine Cells	74-85, 89, 103-125	AC HC GC Precursors Cells, Amacrine Precursor Cells, Developing Amacrine Cells, Developing Horizontal Cells, Ganglion Precursor Cells, Late Retinal Progenitor Cells, Mature Amacrine Cells, Mature Horizontal Cells	Yes	-	-	-	-	602272	Corneal dystrophy, Fuchs endothelial, 3	strong	monoallelic_autosomal	uncertain		Eye: Cornea
TEAD1_Claudia_1	chr11:12832659-12832866	intronic	TEAD1	TEAD1	158172	163.16	0.932	270.8	D52.54	Cone Precursor Cells, Late Retinal Progenitor Cells, Mature Muller Cells, Photoreceptor/Bipolar Precursor Cells	89	Early Progenitor Cells, Ganglion Precursor Cells	Yes	-	-	-	-	189967	Sveinsson chorioretinal atrophy	limited	monoallelic_autosomal	altered gene product structure		Eye: Retina	15016762
TEAD1_Claudia_2	chr11:12832872-12833170	intronic	TEAD1	TEAD1	158430	163.16	0.932	270.8	D52.54	Cone Precursor Cells, Late Retinal Progenitor Cells, Mature Muller Cells, Photoreceptor/Bipolar Precursor Cells	89	Early Progenitor Cells, Ganglion Precursor Cells, Late Retinal Progenitor Cells, Mature Muller Cells	Yes	-	-	-	-	189967	Sveinsson chorioretinal atrophy	limited	monoallelic_autosomal	altered gene product structure		Eye: Retina	15016762
TEAD1_Mustafa	chr11:12864666-12864941	intronic	TEAD1	TEAD1	190213	163.16	0.932	270.8	D52.54	Cone Precursor Cells, Late Retinal Progenitor Cells, Mature Muller Cells, Photoreceptor/Bipolar Precursor Cells	74-85, 89, 103-125	Early Progenitor Cells, Late Retinal Progenitor Cells, Mature Ganglion Cells	Yes	H3K4ME1, H3K4ME2	-	-	-	189967	Sveinsson chorioretinal atrophy	limited	monoallelic_autosomal	altered gene product structure		Eye: Retina	15016762
ODZ3_Apollo	chr4:181351121-181351405	intergenic		TENM3	892166	195.85	0.949	495.35	D52.54	AC/HC/GC Precursors, Developing Ganglion Cells, Early Progenitor Cells, Late Retinal Progenitor Cells	-	Early Progenitor Cells, Late Retinal Progenitor Cells	No	-	-	-	-	610083	Colobomatous microphthalmia	strong	biallelic_autosomal	absent gene product	HP:0000612;HP:0000007;HP:0000482;HP:0000647;HP:0001263;HP:0000568;HP:0007700;HP:0012043;HP:0000589;HP:0000565;HP:0001116;HP:0000567	Eye: Cornea;Eye: Structure;Brain/Cognition	27103084;22766609;29753094
ODZ3_Elvira	chr4:181507861-181508116	intergenic		TENM3	735440	195.85	0.949	495.35	D52.54	AC/HC/GC Precursors, Developing Ganglion Cells, Early Progenitor Cells, Late Retinal Progenitor Cells	74-85, 89, 103-125	AC HC GC Precursors Cells, Developing Ganglion Cells, Early Progenitor Cells, Ganglion Precursor Cells, Late Retinal Progenitor Cells, Mature Muller Cells	No	H3K4ME1, H3K4ME2	-	-	-	610083	Colobomatous microphthalmia	strong	biallelic_autosomal	absent gene product	HP:0000612;HP:0000007;HP:0000482;HP:0000647;HP:0001263;HP:0000568;HP:0007700;HP:0012043;HP:0000589;HP:0000565;HP:0001116;HP:0000567	Eye: Cornea;Eye: Structure;Brain/Cognition	27103084;22766609;29753094
ODZ3_Leo	chr4:182137342-182137780	intergenic		TENM3	105868	195.85	0.949	495.35	D52.54	AC/HC/GC Precursors, Developing Ganglion Cells, Early Progenitor Cells, Late Retinal Progenitor Cells	-	AC HC GC Precursors Cells, Developing Cone Cells, Early Progenitor Cells, Late Retinal Progenitor Cells, Mature Bipolar Cells, Photoreceptor Bipolar Precursor Cells	Yes	H3K4ME1	-	-	-	610083	Colobomatous microphthalmia	strong	biallelic_autosomal	absent gene product	HP:0000612;HP:0000007;HP:0000482;HP:0000647;HP:0001263;HP:0000568;HP:0007700;HP:0012043;HP:0000589;HP:0000565;HP:0001116;HP:0000567	Eye: Cornea;Eye: Structure;Brain/Cognition	27103084;22766609;29753094
ODZ3_Roman	chr4:182600194-182600735	intronic	ODZ3	TENM3	357036	195.85	0.949	495.35	D52.54	AC/HC/GC Precursors, Developing Ganglion Cells, Early Progenitor Cells, Late Retinal Progenitor Cells	-	AC HC GC Precursors Cells, Cone Precursor Cells, Developing Cone Cells, Ganglion Precursor Cells	Yes	-	-	-	-	610083	Colobomatous microphthalmia	strong	biallelic_autosomal	absent gene product	HP:0000612;HP:0000007;HP:0000482;HP:0000647;HP:0001263;HP:0000568;HP:0007700;HP:0012043;HP:0000589;HP:0000565;HP:0001116;HP:0000567	Eye: Cornea;Eye: Structure;Brain/Cognition	27103084;22766609;29753094
TFAP2A_Naomi_1	chr6:10029852-10030130	intergenic		TFAP2A	386199	80.22	0.823	174.46	D132	Amacrine Precursor Cells, Developing Amacrine Cells, Developing Horizontal Cells, Mature Ganglion Cells	-	Amacrine Precursor Cells	Yes	-	-	-	-	107580	BRANCHIOOCULOFACIAL SYNDROME	definitive	monoallelic_autosomal	altered gene product structure	HP:0000347;HP:0000579;HP:0000175;HP:0000396;HP:0008897;HP:0009794;HP:0008559;HP:0000568;HP:0000316;HP:0000405;HP:0005217;HP:0001511;HP:0004467;HP:0000486;HP:0000272;HP:0002216;HP:0005473;HP:0002335;HP:0004785;HP:0000518;HP:0009778;HP:0010566;HP:0000047;HP:0000268;HP:0000368;HP:0000006;HP:0000107;HP:0000987;HP:0000164;HP:0001804;HP:0002987;HP:0000480;HP:0001250;HP:0009623;HP:0005280;HP:0000470;HP:0003307;HP:0000407;HP:0000954;HP:0002021;HP:0000420;HP:0000528;HP:0001611;HP:0001177;HP:0000639;HP:0002162;HP:0004464;HP:0006610;HP:0002020;HP:0001256;HP:0008606;HP:0000252;HP:0000545;HP:0000508;HP:0002211;HP:0004334;HP:0000028;HP:0000612;HP:0004209;HP:0003015;HP:0000455;HP:0001057;HP:0000582;HP:0002715;HP:0000350;HP:0000204;HP:0000506;HP:0008551;HP:0002558;HP:0000196;HP:0000104;HP:0002808	Skin;Face;Eye	31490282
TFAP2A_Naomi_2	chr6:10030178-10030459	intergenic		TFAP2A	385871	80.22	0.823	174.46	D132	Amacrine Precursor Cells, Developing Amacrine Cells, Developing Horizontal Cells, Mature Ganglion Cells	-	Amacrine Precursor Cells	Yes	-	-	-	-	107580	BRANCHIOOCULOFACIAL SYNDROME	definitive	monoallelic_autosomal	altered gene product structure	HP:0000347;HP:0000579;HP:0000175;HP:0000396;HP:0008897;HP:0009794;HP:0008559;HP:0000568;HP:0000316;HP:0000405;HP:0005217;HP:0001511;HP:0004467;HP:0000486;HP:0000272;HP:0002216;HP:0005473;HP:0002335;HP:0004785;HP:0000518;HP:0009778;HP:0010566;HP:0000047;HP:0000268;HP:0000368;HP:0000006;HP:0000107;HP:0000987;HP:0000164;HP:0001804;HP:0002987;HP:0000480;HP:0001250;HP:0009623;HP:0005280;HP:0000470;HP:0003307;HP:0000407;HP:0000954;HP:0002021;HP:0000420;HP:0000528;HP:0001611;HP:0001177;HP:0000639;HP:0002162;HP:0004464;HP:0006610;HP:0002020;HP:0001256;HP:0008606;HP:0000252;HP:0000545;HP:0000508;HP:0002211;HP:0004334;HP:0000028;HP:0000612;HP:0004209;HP:0003015;HP:0000455;HP:0001057;HP:0000582;HP:0002715;HP:0000350;HP:0000204;HP:0000506;HP:0008551;HP:0002558;HP:0000196;HP:0000104;HP:0002808	Skin;Face;Eye	31490282
TFAP2A_Poseidon	chr6:10149937-10150312	intergenic		TFAP2A	266065	80.22	0.823	174.46	D132	Amacrine Precursor Cells, Developing Amacrine Cells, Developing Horizontal Cells, Mature Ganglion Cells	89	-	Yes	-	-	-	-	107580	BRANCHIOOCULOFACIAL SYNDROME	definitive	monoallelic_autosomal	altered gene product structure	HP:0000347;HP:0000579;HP:0000175;HP:0000396;HP:0008897;HP:0009794;HP:0008559;HP:0000568;HP:0000316;HP:0000405;HP:0005217;HP:0001511;HP:0004467;HP:0000486;HP:0000272;HP:0002216;HP:0005473;HP:0002335;HP:0004785;HP:0000518;HP:0009778;HP:0010566;HP:0000047;HP:0000268;HP:0000368;HP:0000006;HP:0000107;HP:0000987;HP:0000164;HP:0001804;HP:0002987;HP:0000480;HP:0001250;HP:0009623;HP:0005280;HP:0000470;HP:0003307;HP:0000407;HP:0000954;HP:0002021;HP:0000420;HP:0000528;HP:0001611;HP:0001177;HP:0000639;HP:0002162;HP:0004464;HP:0006610;HP:0002020;HP:0001256;HP:0008606;HP:0000252;HP:0000545;HP:0000508;HP:0002211;HP:0004334;HP:0000028;HP:0000612;HP:0004209;HP:0003015;HP:0000455;HP:0001057;HP:0000582;HP:0002715;HP:0000350;HP:0000204;HP:0000506;HP:0008551;HP:0002558;HP:0000196;HP:0000104;HP:0002808	Skin;Face;Eye	31490282
TFAP2A_Traviata	chr6:10395347-10395584	intergenic		TFAP2A	20724	80.22	0.823	174.46	D132	Amacrine Precursor Cells, Developing Amacrine Cells, Developing Horizontal Cells, Mature Ganglion Cells	74-85, 89	Developing Amacrine Cells	Yes	H3K27ME3, RNAPOLII	-	-	-	107580	BRANCHIOOCULOFACIAL SYNDROME	definitive	monoallelic_autosomal	altered gene product structure	HP:0000347;HP:0000579;HP:0000175;HP:0000396;HP:0008897;HP:0009794;HP:0008559;HP:0000568;HP:0000316;HP:0000405;HP:0005217;HP:0001511;HP:0004467;HP:0000486;HP:0000272;HP:0002216;HP:0005473;HP:0002335;HP:0004785;HP:0000518;HP:0009778;HP:0010566;HP:0000047;HP:0000268;HP:0000368;HP:0000006;HP:0000107;HP:0000987;HP:0000164;HP:0001804;HP:0002987;HP:0000480;HP:0001250;HP:0009623;HP:0005280;HP:0000470;HP:0003307;HP:0000407;HP:0000954;HP:0002021;HP:0000420;HP:0000528;HP:0001611;HP:0001177;HP:0000639;HP:0002162;HP:0004464;HP:0006610;HP:0002020;HP:0001256;HP:0008606;HP:0000252;HP:0000545;HP:0000508;HP:0002211;HP:0004334;HP:0000028;HP:0000612;HP:0004209;HP:0003015;HP:0000455;HP:0001057;HP:0000582;HP:0002715;HP:0000350;HP:0000204;HP:0000506;HP:0008551;HP:0002558;HP:0000196;HP:0000104;HP:0002808	Skin;Face;Eye	31490282
ESRRG_Agamemnon	chr1:215792317-215792712	intronic	USH2A	USH2A	630881	35.19	0.632	96.57	D132	Cone Precursor Cells, Mature Cone Cells, Mature Rod Cells, Photoreceptor/Bipolar Precursor Cells	74-85, 89	Developing Ganglion Cells, Ganglion Precursor Cells, Mature Ganglion Cells	Yes	-	-	-	-	608400	Usher syndrome, type 2A	definitive	biallelic_autosomal	absent gene product	HP:0000556;HP:0008504;HP:0008527;HP:0000510	Eye: Retina;Ear	17296898;25352746
ESRRG_Ariel	chr1:215891527-215891800	intronic	USH2A	USH2A	531732	35.19	0.632	96.57	D132	Cone Precursor Cells, Mature Cone Cells, Mature Rod Cells, Photoreceptor/Bipolar Precursor Cells	74-85, 89	Amacrine Precursor Cells, Developing Ganglion Cells, Ganglion Precursor Cells	Yes	-	-	-	-	608400	Usher syndrome, type 2A	definitive	biallelic_autosomal	absent gene product	HP:0000556;HP:0008504;HP:0008527;HP:0000510	Eye: Retina;Ear	17296898;25352746
ESRRG_Arthur	chr1:215963473-215964171	intronic	USH2A	USH2A	459574	35.19	0.632	96.57	D132	Cone Precursor Cells, Mature Cone Cells, Mature Rod Cells, Photoreceptor/Bipolar Precursor Cells	74-85	Developing Ganglion Cells, Mature Ganglion Cells	Yes	-	-	-	-	608400	Usher syndrome, type 2A	definitive	biallelic_autosomal	absent gene product	HP:0000556;HP:0008504;HP:0008527;HP:0000510	Eye: Retina;Ear	17296898;25352746
ESRRG_Ava	chr1:216048033-216048532	intronic	USH2A	USH2A	375113	35.19	0.632	96.57	D132	Cone Precursor Cells, Mature Cone Cells, Mature Rod Cells, Photoreceptor/Bipolar Precursor Cells	89, 103-125	Late Retinal Progenitor Cells	Yes	H3K4ME1	-	-	-	608400	Usher syndrome, type 2A	definitive	biallelic_autosomal	absent gene product	HP:0000556;HP:0008504;HP:0008527;HP:0000510	Eye: Retina;Ear	17296898;25352746
ESRRG_Boris	chr1:216054690-216054897	intronic	USH2A	USH2A	368602	35.19	0.632	96.57	D132	Cone Precursor Cells, Mature Cone Cells, Mature Rod Cells, Photoreceptor/Bipolar Precursor Cells	89, 103-125	Cone Precursor Cells, Mature Cone Cells, Photoreceptor Bipolar Precursor Cells	Yes	H3K4ME1	-	-	-	608400	Usher syndrome, type 2A	definitive	biallelic_autosomal	absent gene product	HP:0000556;HP:0008504;HP:0008527;HP:0000510	Eye: Retina;Ear	17296898;25352746
ESRRG_Bryan	chr1:216090620-216090987	intronic	USH2A	USH2A	332592	35.19	0.632	96.57	D132	Cone Precursor Cells, Mature Cone Cells, Mature Rod Cells, Photoreceptor/Bipolar Precursor Cells	-	AC HC GC Precursors Cells, Cone Precursor Cells, Early Progenitor Cells, Late Retinal Progenitor Cells, Mature Cone Cells, Mature Muller Cells, Photoreceptor Bipolar Precursor Cells	Yes	RNAPOLII	-	-	-	608400	Usher syndrome, type 2A	definitive	biallelic_autosomal	absent gene product	HP:0000556;HP:0008504;HP:0008527;HP:0000510	Eye: Retina;Ear	17296898;25352746
ESRRG_Carmen	chr1:216121467-216121744	intronic	USH2A	USH2A	301790	35.19	0.632	96.57	D132	Cone Precursor Cells, Mature Cone Cells, Mature Rod Cells, Photoreceptor/Bipolar Precursor Cells	-	Mature Muller Cells	Yes	-	-	-	-	608400	Usher syndrome, type 2A	definitive	biallelic_autosomal	absent gene product	HP:0000556;HP:0008504;HP:0008527;HP:0000510	Eye: Retina;Ear	17296898;25352746
ESRRG_Claudia	chr1:216183466-216183925	intronic	USH2A	USH2A	239700	35.19	0.632	96.57	D132	Cone Precursor Cells, Mature Cone Cells, Mature Rod Cells, Photoreceptor/Bipolar Precursor Cells	89	AC HC GC Precursors Cells, Ganglion Precursor Cells	Yes	-	-	-	-	608400	Usher syndrome, type 2A	definitive	biallelic_autosomal	absent gene product	HP:0000556;HP:0008504;HP:0008527;HP:0000510	Eye: Retina;Ear	17296898;25352746
ESRRG_Eva	chr1:216517907-216518538	intronic	ESRRG	USH2A	94827	35.19	0.632	96.57	D132	Cone Precursor Cells, Mature Cone Cells, Mature Rod Cells, Photoreceptor/Bipolar Precursor Cells	-	Amacrine Precursor Cells, Developing Horizontal Cells, Ganglion Precursor Cells, Mature Horizontal Cells	Yes	-	-	-	-	608400	Usher syndrome, type 2A	definitive	biallelic_autosomal	absent gene product	HP:0000556;HP:0008504;HP:0008527;HP:0000510	Eye: Retina;Ear	17296898;25352746
ESRRG_Flora	chr1:216521581-216521967	intronic	ESRRG	USH2A	98378	35.19	0.632	96.57	D132	Cone Precursor Cells, Mature Cone Cells, Mature Rod Cells, Photoreceptor/Bipolar Precursor Cells	-	Mature Horizontal Cells	Yes	-	-	-	-	608400	Usher syndrome, type 2A	definitive	biallelic_autosomal	absent gene product	HP:0000556;HP:0008504;HP:0008527;HP:0000510	Eye: Retina;Ear	17296898;25352746
ESRRG_Florentino	chr1:216532143-216532621	intronic	ESRRG	USH2A	108986	35.19	0.632	96.57	D132	Cone Precursor Cells, Mature Cone Cells, Mature Rod Cells, Photoreceptor/Bipolar Precursor Cells	74-85, 89	AC HC GC Precursors Cells, Cone Precursor Cells, Developing Cone Cells, Ganglion Precursor Cells, Mature Bipolar Cells, Mature Cone Cells, Mature Ganglion Cells, Mature Horizontal Cells, Photoreceptor Bipolar Precursor Cells	Yes	H3K4ME2	-	-	-	608400	Usher syndrome, type 2A	definitive	biallelic_autosomal	absent gene product	HP:0000556;HP:0008504;HP:0008527;HP:0000510	Eye: Retina;Ear	17296898;25352746
ESRRG_Frankenstein	chr1:216550041-216550597	intronic	ESRRG	USH2A	126923	35.19	0.632	96.57	D132	Cone Precursor Cells, Mature Cone Cells, Mature Rod Cells, Photoreceptor/Bipolar Precursor Cells	-	Mature Cone Cells	Yes	-	-	-	-	608400	Usher syndrome, type 2A	definitive	biallelic_autosomal	absent gene product	HP:0000556;HP:0008504;HP:0008527;HP:0000510	Eye: Retina;Ear	17296898;25352746
ESRRG_Franz	chr1:216555653-216555887	intronic	ESRRG	USH2A	132374	35.19	0.632	96.57	D132	Cone Precursor Cells, Mature Cone Cells, Mature Rod Cells, Photoreceptor/Bipolar Precursor Cells	-	Developing Cone Cells	Yes	-	-	-	-	608400	Usher syndrome, type 2A	definitive	biallelic_autosomal	absent gene product	HP:0000556;HP:0008504;HP:0008527;HP:0000510	Eye: Retina;Ear	17296898;25352746
ESRRG_Frederica	chr1:216560724-216561019	intronic	ESRRG	USH2A	137476	35.19	0.632	96.57	D132	Cone Precursor Cells, Mature Cone Cells, Mature Rod Cells, Photoreceptor/Bipolar Precursor Cells	74-85, 89	Mature Amacrine Cells	Yes	H3K4ME2	-	-	-	608400	Usher syndrome, type 2A	definitive	biallelic_autosomal	absent gene product	HP:0000556;HP:0008504;HP:0008527;HP:0000510	Eye: Retina;Ear	17296898;25352746
ESRRG_Frodo	chr1:216563213-216563509	intronic	ESRRG	USH2A	139965	35.19	0.632	96.57	D132	Cone Precursor Cells, Mature Cone Cells, Mature Rod Cells, Photoreceptor/Bipolar Precursor Cells	-	Early Progenitor Cells, Mature Horizontal Cells	Yes	-	-	-	-	608400	Usher syndrome, type 2A	definitive	biallelic_autosomal	absent gene product	HP:0000556;HP:0008504;HP:0008527;HP:0000510	Eye: Retina;Ear	17296898;25352746
ESRRG_Griselda	chr1:216599511-216599783	intronic	ESRRG	USH2A	176251	35.19	0.632	96.57	D132	Cone Precursor Cells, Mature Cone Cells, Mature Rod Cells, Photoreceptor/Bipolar Precursor Cells	74-85, 89	Ganglion Precursor Cells, Mature Ganglion Cells	Yes	H3K4ME2	hs175	negative	-	608400	Usher syndrome, type 2A	definitive	biallelic_autosomal	absent gene product	HP:0000556;HP:0008504;HP:0008527;HP:0000510	Eye: Retina;Ear	17296898;25352746
EMX2_Figaro	chr10:117096626-117096860	intergenic		VAX1	41313	1.29	0.124	4.48	D52.54	Developing Cone Cells, Early Progenitor Cells, Ganglion Precursor Cells, Late Retinal Progenitor Cells	74-85, 89, 103-125	Early Progenitor Cells, Late Retinal Progenitor Cells	Yes	-	hs934	negative	-	604294	Microphthalmia, syndromic 11	limited	biallelic_autosomal	altered gene product structure			22095910
chr9_Abraham	chr9:2159675-2159987	intronic	SMARCA2	VLDLR	462003	76.93	0.815	111.91	D67	Developing Cone Cells, Mature Cone Cells, Mature Rod Cells, Photoreceptor/Bipolar Precursor Cells	74-85	Mature Amacrine Cells, Mature Horizontal Cells	Yes	-	-	-	-	192977	CEREBELLAR ATAXIA MENTAL RETARDATION AND DYSEQUILIBRIUM SYNDROME TYPE 1	definitive	biallelic_autosomal	absent gene product	HP:0002465;HP:0001249;HP:0001763;HP:0004322;HP:0001263;HP:0001252;HP:0001939;HP:0002078;HP:0000640;HP:0002075;HP:0002080;HP:0001347;HP:0001250;HP:0009879;HP:0003577;HP:0000486;HP:0000007;HP:0001302;HP:0002066;HP:0001321;HP:0003680;HP:0001310;HP:0001260;HP:0000518;HP:0002136;HP:0001272;HP:0000750	Skeleton;Brain/Cognition	18326629;16080122;18043714
OTX1_Victor	chr2:63434567-63435010	intronic	C2orf86	WDPCP	154010	10.43	0.383	14.29	D125	Mature Amacrine Cells, Mature Cone Cells, Mature Horizontal Cells, Mature Rod Cells	-	Mature Bipolar Cells	Yes	-	-	-	-	613580	BARDET-BIEDL SYNDROME TYPE 15	definitive	biallelic_autosomal	absent gene product	HP:0000256;HP:0001829;HP:0009806;HP:0002167;HP:0001162;HP:0000639;HP:0000501;HP:0001328;HP:0001773;HP:0000483;HP:0000486;HP:0000135;HP:0000545;HP:0009466;HP:0000077;HP:0000668;HP:0001395;HP:0000218;HP:0000819;HP:0001007;HP:0001080;HP:0001156;HP:0000518;HP:0000054;HP:0000556;HP:0000137;HP:0001249;HP:0001251;HP:0001263;HP:0002370;HP:0001513;HP:0000365;HP:0002099;HP:0002141;HP:0002251;HP:0008734;HP:0000822;HP:0000678;HP:0007707;HP:0000007;HP:0001712;HP:0000510;HP:0001159;HP:0000148;HP:0000750	Kidney Renal Tract;Skeleton;Brain/Cognition;Eye
ZEB2_Isaac	chr2:144403554-144403914	intronic	ZEB2	ZEB2	116661	323.29	0.976	414.21	D80	AC/HC/GC Precursors, Amacrine Precursor Cells, Developing Horizontal Cells, Mature Horizontal Cells	-	Developing Cone Cells, Ganglion Precursor Cells	Yes	-	-	-	-	605802	MOWAT-WILSON SYNDROME	definitive	monoallelic_autosomal	absent gene product	HP:0001547;HP:0002342;HP:0000307;HP:0003270;HP:0001939;HP:0000565;HP:0000316;HP:0000048;HP:0003720;HP:0004961;HP:0001344;HP:0000252;HP:0000508;HP:0001270;HP:0000378;HP:0000687;HP:0002307;HP:0001631;HP:0005274;HP:0009765;HP:0000176;HP:0000028;HP:0000767;HP:0011229;HP:0000684;HP:0004415;HP:0000612;HP:0009909;HP:0000047;HP:0001249;HP:0004322;HP:0000006;HP:0001274;HP:0001252;HP:0001642;HP:0001643;HP:0002019;HP:0002251;HP:0004298;HP:0001250;HP:0001629;HP:0002013;HP:0000431;HP:0002558;HP:0000494;HP:0009748;HP:0000490;HP:0000768;HP:0002079	Face;Brain/Cognition;GI tract	9719364;16532472;16688751;11279515;11891681;12920073;12451214;11592033;16088920;11595972
ZEB2_Isolde_1	chr2:144427122-144427460	intronic	ZEB2	ZEB2	93104	323.29	0.976	414.21	D80	AC/HC/GC Precursors, Amacrine Precursor Cells, Developing Horizontal Cells, Mature Horizontal Cells	-	Mature Horizontal Cells	Yes	-	-	-	-	605802	MOWAT-WILSON SYNDROME	definitive	monoallelic_autosomal	absent gene product	HP:0001547;HP:0002342;HP:0000307;HP:0003270;HP:0001939;HP:0000565;HP:0000316;HP:0000048;HP:0003720;HP:0004961;HP:0001344;HP:0000252;HP:0000508;HP:0001270;HP:0000378;HP:0000687;HP:0002307;HP:0001631;HP:0005274;HP:0009765;HP:0000176;HP:0000028;HP:0000767;HP:0011229;HP:0000684;HP:0004415;HP:0000612;HP:0009909;HP:0000047;HP:0001249;HP:0004322;HP:0000006;HP:0001274;HP:0001252;HP:0001642;HP:0001643;HP:0002019;HP:0002251;HP:0004298;HP:0001250;HP:0001629;HP:0002013;HP:0000431;HP:0002558;HP:0000494;HP:0009748;HP:0000490;HP:0000768;HP:0002079	Face;Brain/Cognition;GI tract	9719364;16532472;16688751;11279515;11891681;12920073;12451214;11592033;16088920;11595972
ZEB2_Johanna	chr2:144430784-144430995	intronic	ZEB2	ZEB2	89505	323.29	0.976	414.21	D80	AC/HC/GC Precursors, Amacrine Precursor Cells, Developing Horizontal Cells, Mature Horizontal Cells	103-125	Mature Horizontal Cells, Mature Muller Cells	Yes	H3K4ME1, H3K4ME2	hs407	positive	hindbrain (rhombencephalon)[4/9], midbrain (mesencephalon)[3/9], dorsal root ganglion[4/9]	605802	MOWAT-WILSON SYNDROME	definitive	monoallelic_autosomal	absent gene product	HP:0001547;HP:0002342;HP:0000307;HP:0003270;HP:0001939;HP:0000565;HP:0000316;HP:0000048;HP:0003720;HP:0004961;HP:0001344;HP:0000252;HP:0000508;HP:0001270;HP:0000378;HP:0000687;HP:0002307;HP:0001631;HP:0005274;HP:0009765;HP:0000176;HP:0000028;HP:0000767;HP:0011229;HP:0000684;HP:0004415;HP:0000612;HP:0009909;HP:0000047;HP:0001249;HP:0004322;HP:0000006;HP:0001274;HP:0001252;HP:0001642;HP:0001643;HP:0002019;HP:0002251;HP:0004298;HP:0001250;HP:0001629;HP:0002013;HP:0000431;HP:0002558;HP:0000494;HP:0009748;HP:0000490;HP:0000768;HP:0002079	Face;Brain/Cognition;GI tract	9719364;16532472;16688751;11279515;11891681;12920073;12451214;11592033;16088920;11595972
ZEB2_Joshua	chr2:144439358-144439909	intronic	ZEB2	ZEB2	80761	323.29	0.976	414.21	D80	AC/HC/GC Precursors, Amacrine Precursor Cells, Developing Horizontal Cells, Mature Horizontal Cells	89	-	Yes	H3K4ME1	-	-	-	605802	MOWAT-WILSON SYNDROME	definitive	monoallelic_autosomal	absent gene product	HP:0001547;HP:0002342;HP:0000307;HP:0003270;HP:0001939;HP:0000565;HP:0000316;HP:0000048;HP:0003720;HP:0004961;HP:0001344;HP:0000252;HP:0000508;HP:0001270;HP:0000378;HP:0000687;HP:0002307;HP:0001631;HP:0005274;HP:0009765;HP:0000176;HP:0000028;HP:0000767;HP:0011229;HP:0000684;HP:0004415;HP:0000612;HP:0009909;HP:0000047;HP:0001249;HP:0004322;HP:0000006;HP:0001274;HP:0001252;HP:0001642;HP:0001643;HP:0002019;HP:0002251;HP:0004298;HP:0001250;HP:0001629;HP:0002013;HP:0000431;HP:0002558;HP:0000494;HP:0009748;HP:0000490;HP:0000768;HP:0002079	Face;Brain/Cognition;GI tract	9719364;16532472;16688751;11279515;11891681;12920073;12451214;11592033;16088920;11595972
ZEB2_Jun	chr2:144452453-144452872	intronic	ZEB2	ZEB2	67732	323.29	0.976	414.21	D80	AC/HC/GC Precursors, Amacrine Precursor Cells, Developing Horizontal Cells, Mature Horizontal Cells	74-85, 89, 103-125	Late Retinal Progenitor Cells, Mature Amacrine Cells, Mature Horizontal Cells, Mature Muller Cells	Yes	CTCF, H3K4ME1, H3K4ME2	-	-	-	605802	MOWAT-WILSON SYNDROME	definitive	monoallelic_autosomal	absent gene product	HP:0001547;HP:0002342;HP:0000307;HP:0003270;HP:0001939;HP:0000565;HP:0000316;HP:0000048;HP:0003720;HP:0004961;HP:0001344;HP:0000252;HP:0000508;HP:0001270;HP:0000378;HP:0000687;HP:0002307;HP:0001631;HP:0005274;HP:0009765;HP:0000176;HP:0000028;HP:0000767;HP:0011229;HP:0000684;HP:0004415;HP:0000612;HP:0009909;HP:0000047;HP:0001249;HP:0004322;HP:0000006;HP:0001274;HP:0001252;HP:0001642;HP:0001643;HP:0002019;HP:0002251;HP:0004298;HP:0001250;HP:0001629;HP:0002013;HP:0000431;HP:0002558;HP:0000494;HP:0009748;HP:0000490;HP:0000768;HP:0002079	Face;Brain/Cognition;GI tract	9719364;16532472;16688751;11279515;11891681;12920073;12451214;11592033;16088920;11595972
ZEB2_Kazuki	chr2:144454994-144455275	intronic	ZEB2	ZEB2	65260	323.29	0.976	414.21	D80	AC/HC/GC Precursors, Amacrine Precursor Cells, Developing Horizontal Cells, Mature Horizontal Cells	-	Mature Ganglion Cells	Yes	H3K4ME1	-	-	-	605802	MOWAT-WILSON SYNDROME	definitive	monoallelic_autosomal	absent gene product	HP:0001547;HP:0002342;HP:0000307;HP:0003270;HP:0001939;HP:0000565;HP:0000316;HP:0000048;HP:0003720;HP:0004961;HP:0001344;HP:0000252;HP:0000508;HP:0001270;HP:0000378;HP:0000687;HP:0002307;HP:0001631;HP:0005274;HP:0009765;HP:0000176;HP:0000028;HP:0000767;HP:0011229;HP:0000684;HP:0004415;HP:0000612;HP:0009909;HP:0000047;HP:0001249;HP:0004322;HP:0000006;HP:0001274;HP:0001252;HP:0001642;HP:0001643;HP:0002019;HP:0002251;HP:0004298;HP:0001250;HP:0001629;HP:0002013;HP:0000431;HP:0002558;HP:0000494;HP:0009748;HP:0000490;HP:0000768;HP:0002079	Face;Brain/Cognition;GI tract	9719364;16532472;16688751;11279515;11891681;12920073;12451214;11592033;16088920;11595972
ZEB2_Leontina	chr2:144465792-144466218	intronic	ZEB2	ZEB2	54390	323.29	0.976	414.21	D80	AC/HC/GC Precursors, Amacrine Precursor Cells, Developing Horizontal Cells, Mature Horizontal Cells	-	Developing Amacrine Cells, Developing Ganglion Cells, Mature Amacrine Cells, Mature Horizontal Cells	Yes	H3K4ME1	-	-	-	605802	MOWAT-WILSON SYNDROME	definitive	monoallelic_autosomal	absent gene product	HP:0001547;HP:0002342;HP:0000307;HP:0003270;HP:0001939;HP:0000565;HP:0000316;HP:0000048;HP:0003720;HP:0004961;HP:0001344;HP:0000252;HP:0000508;HP:0001270;HP:0000378;HP:0000687;HP:0002307;HP:0001631;HP:0005274;HP:0009765;HP:0000176;HP:0000028;HP:0000767;HP:0011229;HP:0000684;HP:0004415;HP:0000612;HP:0009909;HP:0000047;HP:0001249;HP:0004322;HP:0000006;HP:0001274;HP:0001252;HP:0001642;HP:0001643;HP:0002019;HP:0002251;HP:0004298;HP:0001250;HP:0001629;HP:0002013;HP:0000431;HP:0002558;HP:0000494;HP:0009748;HP:0000490;HP:0000768;HP:0002079	Face;Brain/Cognition;GI tract	9719364;16532472;16688751;11279515;11891681;12920073;12451214;11592033;16088920;11595972
ZEB2_Lincoln	chr2:144478089-144478440	intronic	ZEB2	ZEB2	42130	323.29	0.976	414.21	D80	AC/HC/GC Precursors, Amacrine Precursor Cells, Developing Horizontal Cells, Mature Horizontal Cells	-	Mature Ganglion Cells	Yes	-	-	-	-	605802	MOWAT-WILSON SYNDROME	definitive	monoallelic_autosomal	absent gene product	HP:0001547;HP:0002342;HP:0000307;HP:0003270;HP:0001939;HP:0000565;HP:0000316;HP:0000048;HP:0003720;HP:0004961;HP:0001344;HP:0000252;HP:0000508;HP:0001270;HP:0000378;HP:0000687;HP:0002307;HP:0001631;HP:0005274;HP:0009765;HP:0000176;HP:0000028;HP:0000767;HP:0011229;HP:0000684;HP:0004415;HP:0000612;HP:0009909;HP:0000047;HP:0001249;HP:0004322;HP:0000006;HP:0001274;HP:0001252;HP:0001642;HP:0001643;HP:0002019;HP:0002251;HP:0004298;HP:0001250;HP:0001629;HP:0002013;HP:0000431;HP:0002558;HP:0000494;HP:0009748;HP:0000490;HP:0000768;HP:0002079	Face;Brain/Cognition;GI tract	9719364;16532472;16688751;11279515;11891681;12920073;12451214;11592033;16088920;11595972
ZEB2_Lucifer	chr2:144499981-144500504	intronic	ZEB2	ZEB2	20152	323.29	0.976	414.21	D80	AC/HC/GC Precursors, Amacrine Precursor Cells, Developing Horizontal Cells, Mature Horizontal Cells	-	Mature Horizontal Cells	Yes	-	-	-	-	605802	MOWAT-WILSON SYNDROME	definitive	monoallelic_autosomal	absent gene product	HP:0001547;HP:0002342;HP:0000307;HP:0003270;HP:0001939;HP:0000565;HP:0000316;HP:0000048;HP:0003720;HP:0004961;HP:0001344;HP:0000252;HP:0000508;HP:0001270;HP:0000378;HP:0000687;HP:0002307;HP:0001631;HP:0005274;HP:0009765;HP:0000176;HP:0000028;HP:0000767;HP:0011229;HP:0000684;HP:0004415;HP:0000612;HP:0009909;HP:0000047;HP:0001249;HP:0004322;HP:0000006;HP:0001274;HP:0001252;HP:0001642;HP:0001643;HP:0002019;HP:0002251;HP:0004298;HP:0001250;HP:0001629;HP:0002013;HP:0000431;HP:0002558;HP:0000494;HP:0009748;HP:0000490;HP:0000768;HP:0002079	Face;Brain/Cognition;GI tract	9719364;16532472;16688751;11279515;11891681;12920073;12451214;11592033;16088920;11595972
ZEB2_Lukas	chr2:144504475-144504983	intronic	ZEB2	ZEB2	15666	323.29	0.976	414.21	D80	AC/HC/GC Precursors, Amacrine Precursor Cells, Developing Horizontal Cells, Mature Horizontal Cells	74-85, 89, 103-125	Amacrine Precursor Cells, Developing Amacrine Cells, Developing Ganglion Cells, Developing Horizontal Cells, Early Progenitor Cells, Ganglion Precursor Cells, Mature Amacrine Cells, Mature Horizontal Cells	Yes	H3K4ME1, H3K4ME2	-	-	-	605802	MOWAT-WILSON SYNDROME	definitive	monoallelic_autosomal	absent gene product	HP:0001547;HP:0002342;HP:0000307;HP:0003270;HP:0001939;HP:0000565;HP:0000316;HP:0000048;HP:0003720;HP:0004961;HP:0001344;HP:0000252;HP:0000508;HP:0001270;HP:0000378;HP:0000687;HP:0002307;HP:0001631;HP:0005274;HP:0009765;HP:0000176;HP:0000028;HP:0000767;HP:0011229;HP:0000684;HP:0004415;HP:0000612;HP:0009909;HP:0000047;HP:0001249;HP:0004322;HP:0000006;HP:0001274;HP:0001252;HP:0001642;HP:0001643;HP:0002019;HP:0002251;HP:0004298;HP:0001250;HP:0001629;HP:0002013;HP:0000431;HP:0002558;HP:0000494;HP:0009748;HP:0000490;HP:0000768;HP:0002079	Face;Brain/Cognition;GI tract	9719364;16532472;16688751;11279515;11891681;12920073;12451214;11592033;16088920;11595972
ZEB2_Malcolm	chr2:144510766-144510981	intronic	ZEB2	ZEB2	9521	323.29	0.976	414.21	D80	AC/HC/GC Precursors, Amacrine Precursor Cells, Developing Horizontal Cells, Mature Horizontal Cells	74-85, 89, 103-125	Developing Amacrine Cells, Early Progenitor Cells, Late Retinal Progenitor Cells, Mature Amacrine Cells, Mature Ganglion Cells, Mature Horizontal Cells	Yes	H3K27AC, H3K4ME1, H3K4ME2, H3K9-14AC	hs2256	negative	-	605802	MOWAT-WILSON SYNDROME	definitive	monoallelic_autosomal	absent gene product	HP:0001547;HP:0002342;HP:0000307;HP:0003270;HP:0001939;HP:0000565;HP:0000316;HP:0000048;HP:0003720;HP:0004961;HP:0001344;HP:0000252;HP:0000508;HP:0001270;HP:0000378;HP:0000687;HP:0002307;HP:0001631;HP:0005274;HP:0009765;HP:0000176;HP:0000028;HP:0000767;HP:0011229;HP:0000684;HP:0004415;HP:0000612;HP:0009909;HP:0000047;HP:0001249;HP:0004322;HP:0000006;HP:0001274;HP:0001252;HP:0001642;HP:0001643;HP:0002019;HP:0002251;HP:0004298;HP:0001250;HP:0001629;HP:0002013;HP:0000431;HP:0002558;HP:0000494;HP:0009748;HP:0000490;HP:0000768;HP:0002079	Face;Brain/Cognition;GI tract	9719364;16532472;16688751;11279515;11891681;12920073;12451214;11592033;16088920;11595972
ZEB2_Mauritius	chr2:144511997-144512237	intronic	ZEB2	ZEB2	8278	323.29	0.976	414.21	D80	AC/HC/GC Precursors, Amacrine Precursor Cells, Developing Horizontal Cells, Mature Horizontal Cells	74-85, 89	Amacrine Precursor Cells, Developing Horizontal Cells, Mature Horizontal Cells	Yes	H3K4ME1, H3K4ME2, H3K9-14AC	-	-	-	605802	MOWAT-WILSON SYNDROME	definitive	monoallelic_autosomal	absent gene product	HP:0001547;HP:0002342;HP:0000307;HP:0003270;HP:0001939;HP:0000565;HP:0000316;HP:0000048;HP:0003720;HP:0004961;HP:0001344;HP:0000252;HP:0000508;HP:0001270;HP:0000378;HP:0000687;HP:0002307;HP:0001631;HP:0005274;HP:0009765;HP:0000176;HP:0000028;HP:0000767;HP:0011229;HP:0000684;HP:0004415;HP:0000612;HP:0009909;HP:0000047;HP:0001249;HP:0004322;HP:0000006;HP:0001274;HP:0001252;HP:0001642;HP:0001643;HP:0002019;HP:0002251;HP:0004298;HP:0001250;HP:0001629;HP:0002013;HP:0000431;HP:0002558;HP:0000494;HP:0009748;HP:0000490;HP:0000768;HP:0002079	Face;Brain/Cognition;GI tract	9719364;16532472;16688751;11279515;11891681;12920073;12451214;11592033;16088920;11595972
ZEB2_Maxwell	chr2:144521132-144521365	intergenic		ZEB2	854	323.29	0.976	414.21	D80	AC/HC/GC Precursors, Amacrine Precursor Cells, Developing Horizontal Cells, Mature Horizontal Cells	74-85, 89	Developing Amacrine Cells, Mature Amacrine Cells, Mature Horizontal Cells	Yes	H3K4ME2, H3K4ME3	-	-	-	605802	MOWAT-WILSON SYNDROME	definitive	monoallelic_autosomal	absent gene product	HP:0001547;HP:0002342;HP:0000307;HP:0003270;HP:0001939;HP:0000565;HP:0000316;HP:0000048;HP:0003720;HP:0004961;HP:0001344;HP:0000252;HP:0000508;HP:0001270;HP:0000378;HP:0000687;HP:0002307;HP:0001631;HP:0005274;HP:0009765;HP:0000176;HP:0000028;HP:0000767;HP:0011229;HP:0000684;HP:0004415;HP:0000612;HP:0009909;HP:0000047;HP:0001249;HP:0004322;HP:0000006;HP:0001274;HP:0001252;HP:0001642;HP:0001643;HP:0002019;HP:0002251;HP:0004298;HP:0001250;HP:0001629;HP:0002013;HP:0000431;HP:0002558;HP:0000494;HP:0009748;HP:0000490;HP:0000768;HP:0002079	Face;Brain/Cognition;GI tract	9719364;16532472;16688751;11279515;11891681;12920073;12451214;11592033;16088920;11595972
ZEB2_Midori	chr2:144581098-144581494	intergenic		ZEB2	60901	323.29	0.976	414.21	D80	AC/HC/GC Precursors, Amacrine Precursor Cells, Developing Horizontal Cells, Mature Horizontal Cells	74-85, 89	AC HC GC Precursors Cells, Cone Precursor Cells, Developing Cone Cells, Early Progenitor Cells, Mature Bipolar Cells, Mature Cone Cells, Mature Rod Cells, Photoreceptor Bipolar Precursor Cells	Yes	H3K27AC, H3K4ME1, H3K4ME2	-	-	-	605802	MOWAT-WILSON SYNDROME	definitive	monoallelic_autosomal	absent gene product	HP:0001547;HP:0002342;HP:0000307;HP:0003270;HP:0001939;HP:0000565;HP:0000316;HP:0000048;HP:0003720;HP:0004961;HP:0001344;HP:0000252;HP:0000508;HP:0001270;HP:0000378;HP:0000687;HP:0002307;HP:0001631;HP:0005274;HP:0009765;HP:0000176;HP:0000028;HP:0000767;HP:0011229;HP:0000684;HP:0004415;HP:0000612;HP:0009909;HP:0000047;HP:0001249;HP:0004322;HP:0000006;HP:0001274;HP:0001252;HP:0001642;HP:0001643;HP:0002019;HP:0002251;HP:0004298;HP:0001250;HP:0001629;HP:0002013;HP:0000431;HP:0002558;HP:0000494;HP:0009748;HP:0000490;HP:0000768;HP:0002079	Face;Brain/Cognition;GI tract	9719364;16532472;16688751;11279515;11891681;12920073;12451214;11592033;16088920;11595972
ZEB2_Mignon_1	chr2:144582844-144583059	intergenic		ZEB2	62557	323.29	0.976	414.21	D80	AC/HC/GC Precursors, Amacrine Precursor Cells, Developing Horizontal Cells, Mature Horizontal Cells	74-85, 103-125	-	Yes	H3K4ME1, H3K4ME2	hs1802	positive	midbrain (mesencephalon)[8/8]	605802	MOWAT-WILSON SYNDROME	definitive	monoallelic_autosomal	absent gene product	HP:0001547;HP:0002342;HP:0000307;HP:0003270;HP:0001939;HP:0000565;HP:0000316;HP:0000048;HP:0003720;HP:0004961;HP:0001344;HP:0000252;HP:0000508;HP:0001270;HP:0000378;HP:0000687;HP:0002307;HP:0001631;HP:0005274;HP:0009765;HP:0000176;HP:0000028;HP:0000767;HP:0011229;HP:0000684;HP:0004415;HP:0000612;HP:0009909;HP:0000047;HP:0001249;HP:0004322;HP:0000006;HP:0001274;HP:0001252;HP:0001642;HP:0001643;HP:0002019;HP:0002251;HP:0004298;HP:0001250;HP:0001629;HP:0002013;HP:0000431;HP:0002558;HP:0000494;HP:0009748;HP:0000490;HP:0000768;HP:0002079	Face;Brain/Cognition;GI tract	9719364;16532472;16688751;11279515;11891681;12920073;12451214;11592033;16088920;11595972
ZEB2_Mignon_2	chr2:144583084-144583294	intergenic		ZEB2	62794	323.29	0.976	414.21	D80	AC/HC/GC Precursors, Amacrine Precursor Cells, Developing Horizontal Cells, Mature Horizontal Cells	74-85, 103-125	-	Yes	H3K4ME1, H3K4ME2	hs1802	positive	midbrain (mesencephalon)[8/8]	605802	MOWAT-WILSON SYNDROME	definitive	monoallelic_autosomal	absent gene product	HP:0001547;HP:0002342;HP:0000307;HP:0003270;HP:0001939;HP:0000565;HP:0000316;HP:0000048;HP:0003720;HP:0004961;HP:0001344;HP:0000252;HP:0000508;HP:0001270;HP:0000378;HP:0000687;HP:0002307;HP:0001631;HP:0005274;HP:0009765;HP:0000176;HP:0000028;HP:0000767;HP:0011229;HP:0000684;HP:0004415;HP:0000612;HP:0009909;HP:0000047;HP:0001249;HP:0004322;HP:0000006;HP:0001274;HP:0001252;HP:0001642;HP:0001643;HP:0002019;HP:0002251;HP:0004298;HP:0001250;HP:0001629;HP:0002013;HP:0000431;HP:0002558;HP:0000494;HP:0009748;HP:0000490;HP:0000768;HP:0002079	Face;Brain/Cognition;GI tract	9719364;16532472;16688751;11279515;11891681;12920073;12451214;11592033;16088920;11595972
ZEB2_Nemo	chr2:144770759-144771234	intergenic		ZEB2	250602	323.29	0.976	414.21	D80	AC/HC/GC Precursors, Amacrine Precursor Cells, Developing Horizontal Cells, Mature Horizontal Cells	74-85, 89, 103-125	-	Yes	H3K4ME1	-	-	-	605802	MOWAT-WILSON SYNDROME	definitive	monoallelic_autosomal	absent gene product	HP:0001547;HP:0002342;HP:0000307;HP:0003270;HP:0001939;HP:0000565;HP:0000316;HP:0000048;HP:0003720;HP:0004961;HP:0001344;HP:0000252;HP:0000508;HP:0001270;HP:0000378;HP:0000687;HP:0002307;HP:0001631;HP:0005274;HP:0009765;HP:0000176;HP:0000028;HP:0000767;HP:0011229;HP:0000684;HP:0004415;HP:0000612;HP:0009909;HP:0000047;HP:0001249;HP:0004322;HP:0000006;HP:0001274;HP:0001252;HP:0001642;HP:0001643;HP:0002019;HP:0002251;HP:0004298;HP:0001250;HP:0001629;HP:0002013;HP:0000431;HP:0002558;HP:0000494;HP:0009748;HP:0000490;HP:0000768;HP:0002079	Face;Brain/Cognition;GI tract	9719364;16532472;16688751;11279515;11891681;12920073;12451214;11592033;16088920;11595972
ZNF423_Aida	chr16:49589384-49589609	intronic	ZNF423	ZNF423	237513	56.52	0.745	128.8	D59P	Developing Ganglion Cells, Early Progenitor Cells, Ganglion Precursor Cells, Mature Amacrine Cells	-	Developing Horizontal Cells, Late Retinal Progenitor Cells	Yes	H3K4ME1, H3K4ME2	-	-	-	604557	JOUBERT SYNDROME	strong	monoallelic_autosomal	uncertain	HP:0000556;HP:0000113;HP:0000546;HP:0000006;HP:0006817;HP:0000090;HP:0002790;HP:0003828	Kidney Renal Tract;Eye: Retina;Brain/Cognition	22863007
ZNF423_Isolde	chr16:49652765-49653075	intronic	ZNF423	ZNF423	174090	56.52	0.745	128.8	D59P	Developing Ganglion Cells, Early Progenitor Cells, Ganglion Precursor Cells, Mature Amacrine Cells	74-85, 103-125	Mature Ganglion Cells	Yes	H3K4ME1, H3K4ME2	-	-	-	604557	JOUBERT SYNDROME	strong	monoallelic_autosomal	uncertain	HP:0000556;HP:0000113;HP:0000546;HP:0000006;HP:0006817;HP:0000090;HP:0002790;HP:0003828	Kidney Renal Tract;Eye: Retina;Brain/Cognition	22863007
ZNF423_Nagasawa	chr16:49701697-49702257	intronic	ZNF423	ZNF423	125033	56.52	0.745	128.8	D59P	Developing Ganglion Cells, Early Progenitor Cells, Ganglion Precursor Cells, Mature Amacrine Cells	74-85, 89, 103-125	AC HC GC Precursors Cells, Amacrine Precursor Cells, Developing Amacrine Cells, Developing Ganglion Cells, Early Progenitor Cells, Ganglion Precursor Cells, Late Retinal Progenitor Cells, Mature Amacrine Cells, Mature Ganglion Cells, Mature Muller Cells	Yes	H3K27AC, H3K4ME1, H3K4ME2, H3K4ME3, RNAPOLII	hs625	positive	hindbrain (rhombencephalon)[3/6], forebrain[3/6]	604557	JOUBERT SYNDROME	strong	monoallelic_autosomal	uncertain	HP:0000556;HP:0000113;HP:0000546;HP:0000006;HP:0006817;HP:0000090;HP:0002790;HP:0003828	Kidney Renal Tract;Eye: Retina;Brain/Cognition	22863007
